# Social inequalities in pregnancy metabolic profile: findings from the multi-ethnic Born in Bradford cohort study

**DOI:** 10.1101/2024.02.08.24302335

**Authors:** Ahmed Elhakeem, Gemma L Clayton, Ana G Soares, Kurt Taylor, Léa Maitre, Gillian Santorelli, John Wright, Deborah A Lawlor, Martine Vrijheid

## Abstract

**Background:** Lower socioeconomic position (SEP) is associated with adverse pregnancy and perinatal outcomes and with less favourable metabolic profile in nonpregnant adults. However, socioeconomic differences in pregnancy metabolic profile are unknown. We investigated association between a composite measure of SEP and pregnancy metabolic profile in White European (WE) and South Asian (SA) women.

**Methods:** We included 3,905 WE and 4,404 SA pregnant women from a population-based UK cohort. Latent class analysis was applied to nineteen individual, household, and area-based SEP indicators (collected by questionnaires or linkage to residential address) to derive a composite SEP latent variable. Targeted nuclear magnetic resonance spectroscopy was used to determine 148 metabolic traits from mid-pregnancy serum samples. Associations between SEP and metabolic traits were examined using linear regressions adjusted for gestational age and weighted by latent class probabilities. An interactive application was developed for exploring all association results (https://aelhak.shinyapps.io/SEP_NMR_BiB/).

**Results:** Five SEP sub-groups were identified and labelled ‘Highest SEP’ (48% WE and 52% SA), ‘High-Medium SEP’ (77% and 23%), ‘Medium SEP’ (56% and 44%) ‘Low-Medium SEP’ (21% and 79%), and ‘Lowest SEP’ (52% and 48%). Lower SEP was associated with more adverse levels of 113 metabolic traits, including lower high-density lipoprotein (HDL) and higher triglycerides and very low-density lipoprotein (VLDL) traits. For example, mean standardized difference (95%CI) in *concentration of small VLDL particles* (vs. Highest SEP) was 0.12 standard deviation (SD) units (0.05 to 0.20) for ‘Medium SEP’ and 0.25*SD* (0.18 to 0.32) for ‘Lowest SEP’. There was statistical evidence of ethnic differences in associations of SEP with 31 traits, primarily characterised by stronger associations in WE women e.g., mean difference in *HDL cholesterol* in WE and SA women respectively (vs. Highest-SEP) was - 0.30*SD* (−0.41 to −0.20) and −0.16*SD* (−0.27 to −0.05) for ‘Medium SEP’, and −0.62*SD* (−0.72 to −0.52) and −0.29*SD* (−0.40 to −0.20) for ‘Lowest SEP’.

**Conclusions:** We found widespread socioeconomic differences in metabolic traits in pregnant WE and SA women residing in the UK, and clearer socioeconomic gradient for some traits in WE women. Supporting all pregnant women in the most disadvantaged socioeconomic groups may provide the greatest benefit for perinatal health.

## Supplementary material for "Social inequalities in pregnancy metabolic profile: findings from the multi-ethnic Born in Bradford cohort study": Data Set 3

y	lci	uci	exp	out	P_SEP	P_interaction	FDR_P_SEP	FDR_P_interaction
-0.03381849050662049	-0.11111718644663955	0.043480205433398575	High Medium SEP	Concentration of chylomicrons and extremely large VLDL particles	1.99629308996577e-7	0.0736146589069843	4.6164277705458435e-7	0.2055654626081826
-0.033548129324951964	-0.1108416329208242	0.043745374270920276	High Medium SEP	Total lipids in chylomicrons and extremely large VLDL	2.39611455655028e-7	0.0785639307850324	5.455768528760637e-7	0.215323365855274
-0.04114712466348423	-0.11841596818314942	0.03612171885618096	High Medium SEP	Phospholipids in chylomicrons and extremely large VLDL	4.74185103016203e-7	0.0935751904469725	1.0170926847304066e-6	0.23040701705745298
-0.026848344038689333	-0.10409160576587745	0.05039491768849879	High Medium SEP	Cholesterol in chylomicrons and extremely large VLDL	5.38463428182676e-6	0.16439792137667	1.1068414912643895e-5	0.30038138720675506
-0.022764734848006687	-0.10001368169671547	0.054484212000702095	High Medium SEP	Cholesteryl esters in chylomicrons and extremely large VLDL	1.12185074507856e-4	0.211114965912709	2.024803783800328e-4	0.35467681247310107
-0.031162046800070578	-0.10843350494776487	0.04610941134762371	High Medium SEP	Free cholesterol in chylomicrons and extremely large VLDL	1.20398828068427e-7	0.100399081070567	2.828416913353523e-7	0.23190444846521754
-0.034025823707914654	-0.11134114378717014	0.04328949637134083	High Medium SEP	Triglycerides in chylomicrons and extremely large VLDL	8.25870329044309e-8	0.0579439709340926	1.9714323983638344e-7	0.1750144428213409
-0.024813289843254455	-0.10200083868401046	0.05237425899750155	High Medium SEP	Concentration of very large VLDL particles	2.05541057212093e-10	0.0418831202282071	6.337515930706201e-10	0.1475881379470155
-0.024924341926104293	-0.10211342187417524	0.052264738021966656	High Medium SEP	Total lipids in very large VLDL	3.44877420281547e-10	0.0458154932491483	1.0008207490523324e-9	0.1576905349040453
-0.029697378322765755	-0.10684253593291611	0.0474477792873846	High Medium SEP	Phospholipids in very large VLDL	3.116459234305e-9	0.0643752792586146	8.38610848503891e-9	0.18841766479710495
-0.02208144329171796	-0.0993105423798308	0.05514765579639487	High Medium SEP	Cholesterol in very large VLDL	2.73776211479273e-8	0.0961085585844287	6.954055231266735e-8	0.23040701705745298
-0.016427459771060582	-0.09365801820012297	0.060803098658001806	High Medium SEP	Cholesteryl esters in very large VLDL	1.1499291783519e-8	0.0956071389464173	3.039098542787164e-8	0.23040701705745298
-0.02860855113572089	-0.10583928210953707	0.04862217983809529	High Medium SEP	Free cholesterol in very large VLDL	7.64434765137853e-8	0.0982730455770548	1.8546941842688892e-7	0.23086366262546207
-0.024478234603113713	-0.10167064677556227	0.052714177569334844	High Medium SEP	Triglycerides in very large VLDL	5.1265486141789e-11	0.0318293957502398	1.6860648775521713e-10	0.12396712029040763
-0.021124862597951113	-0.09824063978671756	0.05599091459081533	High Medium SEP	Concentration of large VLDL particles	3.05154816236274e-12	0.0216951056930328	1.1580234052043218e-11	0.1003398638302767
-0.021236992037488772	-0.09835258944782924	0.05587860537285169	High Medium SEP	Total lipids in large VLDL	4.65181940964478e-12	0.0239907998067218	1.679193347871774e-11	0.10759510216347958
-0.023364459425617476	-0.10043775578097164	0.053708836929736686	High Medium SEP	Phospholipids in large VLDL	1.62544837576316e-11	0.0338064877241201	5.5945665026266904e-11	0.12829128674794293
-0.01933287948439273	-0.09645816034635335	0.05779240137756789	High Medium SEP	Cholesterol in large VLDL	7.88094659414508e-11	0.0490277967732352	2.5356089042032e-10	0.16124697605419575
-0.013117473512384834	-0.09023308309716967	0.0639981360724	High Medium SEP	Cholesteryl esters in large VLDL	2.68540738424339e-11	0.0515229072013872	9.032733928818676e-11	0.16224234608096394
-0.02509833177371419	-0.10224278865686563	0.05204612510943725	High Medium SEP	Free cholesterol in large VLDL	2.70187787520267e-10	0.0488971337267002	7.997558510599903e-10	0.16124697605419575
-0.021241594500479077	-0.09836924061345707	0.05588605161249892	High Medium SEP	Triglycerides in large VLDL	1.11317544853954e-12	0.015833910645184	4.576387955106998e-12	0.08369352769597256
-0.01780178798704156	-0.09480243719193818	0.05919886121785506	High Medium SEP	Concentration of medium VLDL particles	3.66298290891548e-14	0.0151282651409829	1.6941295953734093e-13	0.0829253052172396
-0.018421949616349576	-0.09542094075970096	0.058577041527001814	High Medium SEP	Total lipids in medium VLDL	1.02550636372215e-13	0.0187445127509509	4.599240661541763e-13	0.09247292957135778
-0.021028879201813996	-0.09798429818333783	0.055926539779709836	High Medium SEP	Phospholipids in medium VLDL	3.01866831297318e-13	0.0247824996982512	1.2764654580572304e-12	0.10787676339238757
-0.022619447513564775	-0.09962512844484597	0.05438623341771642	High Medium SEP	Cholesterol in medium VLDL	1.08594606499697e-9	0.0947898498218826	3.032453162633048e-9	0.23040701705745298
-0.023381698282092273	-0.10041323732953156	0.05364984076534701	High Medium SEP	Cholesteryl esters in medium VLDL	2.64189445778201e-7	0.175444420321271	5.924248178056629e-7	0.31350948224419234
-0.02102086492001419	-0.09803867996578194	0.055996950125753564	High Medium SEP	Free cholesterol in medium VLDL	3.24876413627201e-12	0.0368439334802479	1.2020427304206437e-11	0.13567252697946172
-0.015207113296886232	-0.09222727971111286	0.061813053117340394	High Medium SEP	Triglycerides in medium VLDL	6.95385802895323e-16	0.00607154669665815	3.675610672446707e-15	0.0390690830915394
-0.020168863694807082	-0.09697078087349165	0.05663305348387748	High Medium SEP	Concentration of small VLDL particles	2.07150982707938e-13	0.0504692098807411	9.0171604237573e-13	0.16224234608096394
-0.021327609979146026	-0.09811643048769339	0.05546121052940134	High Medium SEP	Total lipids in small VLDL	1.19854850959738e-12	0.0649277088152186	4.79419403838952e-12	0.18841766479710495
-0.028217751396090632	-0.10502341170665619	0.048587908914474925	High Medium SEP	Phospholipids in small VLDL	1.82685866871867e-12	0.0708580775013763	7.115133762377978e-12	0.20167298981160944
-0.024667013401985967	-0.1014543387478597	0.05212031194388777	High Medium SEP	Cholesterol in small VLDL	3.89591312477257e-7	0.231076777112831	8.479340330387357e-7	0.35624336471561446
-0.022604263039084395	-0.0994816734211442	0.05427314734297541	High Medium SEP	Cholesteryl esters in small VLDL	4.8953283798999e-5	0.298541292758919	9.40920260032708e-5	0.39004952717548375
-0.026458480750832278	-0.10324762587622749	0.05033066437456293	High Medium SEP	Free cholesterol in small VLDL	1.9981740072828e-10	0.126645245896647	6.292122405911796e-10	0.2677642341814822
-0.013532046369492984	-0.09044212954175193	0.06337803680276596	High Medium SEP	Triglycerides in small VLDL	1.64540150235008e-16	0.0132792804942366	9.740776893912473e-16	0.07861334052588068
-0.03461484988919009	-0.11136271135659839	0.0421330115782182	High Medium SEP	Concentration of very small VLDL particles	0.0032569572266983	0.448338735262798	0.005183114726358584	0.5026828243855613
-0.03552343000587179	-0.11230636268386954	0.04125950267212596	High Medium SEP	Total lipids in very small VLDL	0.00905401727541116	0.438464568979395	0.013399945567608517	0.49536455121336237
-0.04592701384273361	-0.12288582806889156	0.031031800383424346	High Medium SEP	Phospholipids in very small VLDL	0.0718278599969246	0.401723982520743	0.08177325599649878	0.4608926311090695
-0.03187920805196676	-0.10879623533306892	0.04503781922913539	High Medium SEP	Cholesterol in very small VLDL	0.0980294361172772	0.356471079262013	0.10746930774338538	0.4324403256621141
-0.026370341743883398	-0.10330414603365548	0.05056346254588868	High Medium SEP	Cholesteryl esters in very small VLDL	0.137479561503342	0.33480179021207	0.14533553644639013	0.4163921424486249
-0.0429233116767101	-0.1198358598467574	0.033989236493337203	High Medium SEP	Free cholesterol in very small VLDL	0.0445506671889309	0.408028587217868	0.05494582286634812	0.46452485314034203
-0.021052943825000836	-0.0977748938917937	0.055669006241792024	High Medium SEP	Triglycerides in very small VLDL	8.494852768813e-10	0.311035223144847	2.417765788046777e-9	0.39935769233455415
-0.043611461374233586	-0.12063716597082569	0.03341424322235851	High Medium SEP	Concentration of IDL particles	0.0638250438463242	0.262157608025834	0.07556885191404786	0.38196280753430356
-0.04390983803176796	-0.12097224091512049	0.033152564851584555	High Medium SEP	Total lipids in IDL	0.0512506442066926	0.242618964726042	0.062172912644184467	0.3664041508107573
-0.046518834139077515	-0.12362415479250125	0.030586486514346208	High Medium SEP	Phospholipids in IDL	0.0136821583965017	0.164180331789009	0.019103390968700486	0.30038138720675506
-0.04461678273267631	-0.12174826283319223	0.03251469736783962	High Medium SEP	Cholesterol in IDL	0.0210258096575861	0.158535155449292	0.028548805773603147	0.30038138720675506
-0.04361673459954652	-0.12073559123676017	0.033502122037667136	High Medium SEP	Cholesteryl esters in IDL	0.0429796141222684	0.18145186320612	0.054367375129023274	0.3197009018393543
-0.046579263672779536	-0.12374330277390118	0.030584775428342106	High Medium SEP	Free cholesterol in IDL	0.00133748589331137	0.0928259288044643	0.0022752633587365834	0.23040701705745298
-0.03432594846369847	-0.1109999821416783	0.04234808521428136	High Medium SEP	Triglycerides in IDL	0.0024712737738963	0.60003123356715	0.004063872428185026	0.6388821767477569
-0.04481536694893527	-0.12187004553617722	0.03223931163830668	High Medium SEP	Concentration of large LDL particles	0.0441403400841694	0.230742940335142	0.0548972296845132	0.35624336471561446
-0.044348860029820476	-0.1214312468427946	0.03273352678315366	High Medium SEP	Total lipids in large LDL	0.0425839261930535	0.224129269571179	0.05433121617734412	0.35467681247310107
-0.04709779138027288	-0.12422247869994957	0.030026895939403803	High Medium SEP	Phospholipids in large LDL	0.030221432982891	0.225267705219402	0.039935465013105964	0.35467681247310107
-0.04250803539803647	-0.11965652752501435	0.034640456728941414	High Medium SEP	Cholesterol in large LDL	0.0535160191138154	0.224879921952719	0.06439325877109496	0.35467681247310107
-0.042217032229285634	-0.11935259620673104	0.03491853174815977	High Medium SEP	Cholesteryl esters in large LDL	0.0825267902166061	0.248952240802915	0.09183432294780226	0.37217102665486285
-0.04319432593592812	-0.12037974097812831	0.03399108910627208	High Medium SEP	Free cholesterol in large LDL	0.00563382856192016	0.136956097836639	0.008776911864886144	0.2815208677753135
-0.04446236332805591	-0.12120762808304464	0.032282901426932825	High Medium SEP	Triglycerides in large LDL	0.0108941428780716	0.38070560363312	0.015653719863636863	0.44371445865669273
-0.042662327274122024	-0.11972638185196918	0.03440172730372513	High Medium SEP	Concentration of medium LDL particles	0.0771117080330253	0.289279762624763	0.08711857090754005	0.39004952717548375
-0.04231563165081811	-0.11940315030578896	0.034771887004152756	High Medium SEP	Total lipids in medium LDL	0.0799114640049496	0.28566046258879	0.0895977020661556	0.39004952717548375
-0.048035350720801624	-0.12507159252392433	0.02900089108232109	High Medium SEP	Phospholipids in medium LDL	0.0492167803849731	0.299936007924501	0.060199037165091056	0.39004952717548375
-0.03948978859491592	-0.1166621447606888	0.03768256757085696	High Medium SEP	Cholesterol in medium LDL	0.114273089938377	0.286141027429898	0.12167206698474674	0.39004952717548375
-0.038224257521963755	-0.11540592657321122	0.03895741152928372	High Medium SEP	Cholesteryl esters in medium LDL	0.15075935210028	0.299817355270078	0.1571294655693059	0.39004952717548375
-0.04438898606784078	-0.12153300711108221	0.03275503497540065	High Medium SEP	Free cholesterol in medium LDL	0.0242810974050765	0.233841355852278	0.032669112872284745	0.3567888728467747
-0.04570908252821006	-0.12243948655603704	0.031021321499616922	High Medium SEP	Triglycerides in medium LDL	0.00686597775330373	0.368592988096888	0.01026428997463588	0.4399335664382212
-0.04709093317565116	-0.12418116353086588	0.029999297179563553	High Medium SEP	Concentration of small LDL particles	0.0401014243671631	0.273938677129434	0.05160878962034903	0.38733726393326057
-0.04665227327010545	-0.12376661261517499	0.030462066074964093	High Medium SEP	Total lipids in small LDL	0.0386643255993357	0.268883356629082	0.050195791128962136	0.3863566677777101
-0.05855385097904483	-0.1356523605820898	0.018544658624000142	High Medium SEP	Phospholipids in small LDL	0.0047121517507314	0.263244637624993	0.007419132543704758	0.38196280753430356
-0.04149337826312498	-0.11869624500716781	0.03570948848091786	High Medium SEP	Cholesterol in small LDL	0.0656632423058873	0.274800085898597	0.0771282528672327	0.38733726393326057
-0.03926082484617886	-0.11647689584189495	0.03795524614953723	High Medium SEP	Cholesteryl esters in small LDL	0.104707069787192	0.29570551405904	0.11311420677740451	0.39004952717548375
-0.05002353407156844	-0.1271951815102016	0.0271481133670647	High Medium SEP	Free cholesterol in small LDL	0.00590640713988983	0.206217608545807	0.009011837697976236	0.3508069662618326
-0.04568138257403799	-0.12249384627783999	0.03113108112976401	High Medium SEP	Triglycerides in small LDL	0.00234706878546335	0.552593310485866	0.003902990789309841	0.5969621164372859
-0.04657143909148008	-0.12365487020129995	0.03051199201833979	High Medium SEP	Concentration of very large HDL particles	1.79740426743912e-34	1.03049553642039e-7	2.4183257416453615e-33	2.3474090092865484e-6
-0.046608111808223385	-0.12369326586722629	0.030477042250779518	High Medium SEP	Total lipids in very large HDL	2.04783743806872e-34	1.1102610179058e-7	2.525666173618088e-33	2.3474090092865484e-6
-0.04771029297179413	-0.12467216927068338	0.029251583327095113	High Medium SEP	Phospholipids in very large HDL	1.83197950174776e-39	3.00984792948247e-8	3.012588513985205e-38	8.909149871268112e-7
-0.04398163975055837	-0.12117635481888867	0.03321307531777193	High Medium SEP	Cholesterol in very large HDL	4.53424538125366e-29	6.98293872256856e-7	3.947460684856127e-28	6.889832872934313e-6
-0.04165745074880693	-0.1188859744216491	0.03557107292403523	High Medium SEP	Cholesteryl esters in very large HDL	6.12072708746666e-27	1.30224409966499e-6	5.032597827472587e-26	1.2045757921901158e-5
-0.049099770552600466	-0.12621124383267407	0.02801170272747315	High Medium SEP	Free cholesterol in very large HDL	8.5736142751167e-34	2.12492412407687e-7	9.760730097825167e-33	2.4191443874105904e-6
-0.028778186852131682	-0.10620320298771121	0.04864682928344785	High Medium SEP	Triglycerides in very large HDL	3.88081136600764e-4	0.0187083661079017	6.837620025822984e-4	0.09247292957135778
-0.06093428479861468	-0.13773690193380259	0.015868332336573227	High Medium SEP	Concentration of large HDL particles	1.52036413623158e-43	1.96416179819221e-7	6.856090039362683e-42	2.4191443874105904e-6
-0.06033990571508105	-0.1371363991303589	0.016456587700196798	High Medium SEP	Total lipids in large HDL	1.35611992009544e-43	2.01946171203506e-7	6.856090039362683e-42	2.4191443874105904e-6
-0.06700457675944768	-0.14378702769308738	0.009777874174192014	High Medium SEP	Phospholipids in large HDL	1.85299730793586e-43	5.87303294284801e-7	6.856090039362683e-42	6.208634825296468e-6
-0.054227475811711334	-0.1310182275788137	0.02256327595539105	High Medium SEP	Cholesterol in large HDL	3.60886133295826e-43	1.73384308416086e-7	1.0682229545556451e-41	2.4191443874105904e-6
-0.05370859794181562	-0.1305045082471218	0.023087312363490556	High Medium SEP	Cholesteryl esters in large HDL	4.84827062295605e-43	1.75080966152321e-7	1.1959067536624925e-41	2.4191443874105904e-6
-0.05587321102968551	-0.13264939241602916	0.02090297035665814	High Medium SEP	Free cholesterol in large HDL	1.61170037422442e-43	1.719127154093e-7	6.856090039362683e-42	2.4191443874105904e-6
-0.044170083089088125	-0.12152040761880337	0.03318024144062712	High Medium SEP	Triglycerides in large HDL	7.61931224305141e-20	6.46369893045803e-6	5.369801009388613e-19	5.627220245339932e-5
-0.09299829548896718	-0.17024141364990436	-0.015755177328029987	High Medium SEP	Concentration of medium HDL particles	1.57326997977908e-15	0.175819506934243	8.029101965769098e-15	0.31350948224419234
-0.09182728909864732	-0.16905010901498999	-0.014604469182304652	High Medium SEP	Total lipids in medium HDL	5.07861063807182e-16	0.163558020270988	2.89090144013319e-15	0.30038138720675506
-0.09616683426236651	-0.17338656682285114	-0.018947101701881894	High Medium SEP	Phospholipids in medium HDL	7.16727039251703e-18	0.104403824567951	4.419816742052169e-17	0.234117667212981
-0.08127460611929235	-0.15841379024920188	-0.004135421989382812	High Medium SEP	Cholesterol in medium HDL	5.32543699665218e-16	0.183774262188142	2.9191284277945284e-15	0.3199834212217061
-0.07815406730124391	-0.15528291220121865	-0.0010252224012691769	High Medium SEP	Cholesteryl esters in medium HDL	3.93687217182401e-15	0.220825213173465	1.942190271433178e-14	0.35467681247310107
-0.09151099632127328	-0.1686837960879757	-0.014338196554570859	High Medium SEP	Free cholesterol in medium HDL	7.9900873432026e-19	0.0867263547178003	5.375149667245386e-18	0.23040701705745298
-0.05704286210495704	-0.1344219357322847	0.020336211522370612	High Medium SEP	Triglycerides in medium HDL	1.33956419213901e-5	0.362917366705375	2.67912838427802e-5	0.4366810591251667
-0.06741856564465448	-0.1450663718034395	0.01022924051413053	High Medium SEP	Concentration of small HDL particles	0.102005901230827	0.313010083181137	0.11100642192766468	0.39935769233455415
-0.06763929605611553	-0.1452800851026555	0.010001492990424424	High Medium SEP	Total lipids in small HDL	0.0691064991967297	0.352985403771551	0.08053355811902359	0.43175074180321943
-0.060185903302115616	-0.13776498921074598	0.01739318260651474	High Medium SEP	Phospholipids in small HDL	0.207835660992323	0.319407798891972	0.21510264214590075	0.40274029001173495
-0.053304955612238886	-0.1309152129254233	0.02430530170094551	High Medium SEP	Cholesterol in small HDL	0.00325026851113904	0.742296629938001	0.005183114726358584	0.7629159807696121
-0.040842518187220206	-0.11845947372471342	0.03677443735027301	High Medium SEP	Cholesteryl esters in small HDL	0.0119652150290678	0.809107089957656	0.016865255469543185	0.8201907487241993
-0.06836964751018434	-0.14596489518262828	0.009225600162259609	High Medium SEP	Free cholesterol in small HDL	0.0114121381440784	0.545527198889896	0.01624035043580388	0.5936619517331221
-0.018043516241782992	-0.09493160154950372	0.05884456906593774	High Medium SEP	Triglycerides in small HDL	8.79694221614485e-12	0.147495208842778	3.099874876165328e-11	0.29250562646474004
-0.02960148530891682	-0.10692251245162558	0.04771954183379194	High Medium SEP	Average diameter for VLDL particles	3.86564514261539e-21	8.51713467556883e-5	3.011134111089883e-20	6.302679659920935e-4
0.014292300054724844	-0.0635553095822458	0.09213990969169548	High Medium SEP	Average diameter for LDL particles	0.813955197467911	0.0947620207101464	0.813955197467911	0.23040701705745298
-0.036649781594826306	-0.11375008728165911	0.0404505240920065	High Medium SEP	Average diameter for HDL particles	2.69820816068414e-33	3.43721691064053e-9	2.852391484151805e-32	1.2717702569369961e-7
-0.059612005996915476	-0.13678106950436483	0.01755705751053388	High Medium SEP	Total cholesterol	7.14960110365353e-5	0.12438761783652	1.3394189409376232e-4	0.26680242666384
-0.026012799716495172	-0.10286622204288341	0.05084062260989307	High Medium SEP	VLDL cholesterol	5.63621206350724e-7	0.224193688846775	1.1916562648558164e-6	0.35467681247310107
-0.036284803906249524	-0.11320684392905353	0.04063723611655448	High Medium SEP	Remnant cholesterol (non-HDL, non-LDL -cholesterol)	0.0105140968326683	0.341872512481149	0.015255748345440277	0.42164276539341716
-0.0403312585733383	-0.11751929619372346	0.03685677904704686	High Medium SEP	LDL cholesterol	0.111112097257395	0.321103744739086	0.11916369850793088	0.40274029001173495
-0.07264304007789332	-0.149475623315942	0.004189543160155351	High Medium SEP	HDL cholesterol	6.65768890304473e-40	1.63436643556115e-5	1.231672447063275e-38	1.273085434016054e-4
-0.07122334498546426	-0.14800380778660502	0.005557117815676499	High Medium SEP	Total cholesterol in HDL2	1.01601629925412e-40	1.44956599264125e-5	2.148148746994425e-39	1.1918653717272498e-4
-0.0660776524846403	-0.14328268216614828	0.011127377196867683	High Medium SEP	Total cholesterol in HDL3	1.24425195596599e-18	0.0064563513615845	8.006490847085502e-18	0.03981416672977109
-0.053854223008765065	-0.13124149281590353	0.023533046798373397	High Medium SEP	Total esterified cholesterol	5.60291981388769e-5	0.153246971928439	1.063118118532536e-4	0.2984283137553812
-0.04993398704974472	-0.1272435251738135	0.02737555107432403	High Medium SEP	Total free cholesterol	0.00108250227198471	0.148229202600375	0.0018629108866713615	0.29250562646474004
-0.024123323326210325	-0.10109896281814078	0.05285231616572013	High Medium SEP	Total triglycerides	2.44237880625863e-10	0.101849926690805	7.376980884209739e-10	0.23190444846521754
-0.01765111302006457	-0.09467538120678105	0.05937315516665191	High Medium SEP	Triglycerides in VLDL	2.53205251775291e-14	0.0142492622774533	1.208850879443325e-13	0.08111118527165725
-0.04431673882230797	-0.12109776105731687	0.03246428341270092	High Medium SEP	Triglycerides in LDL	0.0162376587996956	0.504646478436798	0.022459565442569614	0.5532420652492304
-0.04375809104225071	-0.12111864156261357	0.03360245947811214	High Medium SEP	Triglycerides in HDL	0.0187600827478692	0.621268560972557	0.025708261543376316	0.6567696215995603
-0.06171983474089218	-0.13895874052801443	0.015519071046230085	High Medium SEP	Phosphoglycerides	1.94391875021516e-6	0.161882755702539	4.052112324392164e-6	0.30038138720675506
-0.05433404390951811	-0.13163765702079572	0.022969569201759493	High Medium SEP	Phosphatidylcholines	1.07180833311235e-4	0.203919149645687	1.9828454162578476e-4	0.3508069662618326
-0.051574351219029424	-0.1289354698197574	0.025786767381698536	High Medium SEP	Sphingomyelins	2.77222472057255e-8	0.0375849567983644	6.954055231266735e-8	0.13567252697946172
-0.06126074709713185	-0.1385024089534012	0.015980914759137516	High Medium SEP	Total cholines	3.21678868935975e-7	0.0965218584970411	7.105742179481239e-7	0.23040701705745298
-0.0862532893298461	-0.16330681896746818	-0.009199759692224044	High Medium SEP	Apolipoprotein A1	6.05454752617752e-31	2.70589142925801e-4	5.973820225828487e-30	0.001820326961500843
-0.0369030686711494	-0.11383490203068411	0.040028764688385315	High Medium SEP	Apolipoprotein B	0.00291341296843217	0.257760832269791	0.00473829801459298	0.3814860317592907
-0.04831656608585845	-0.12571382757026356	0.02908069539854667	High Medium SEP	Total fatty acids	0.0708047402466565	0.72400180778211	0.08123334539926483	0.7493165563059601
-0.09683427815741763	-0.1743971714934574	-0.019271384821377857	High Medium SEP	Degree of unsaturation	3.00596900176422e-20	3.24985988498849e-9	2.224417061305523e-19	1.2717702569369961e-7
-0.19597642021468592	-0.2732654244819507	-0.11868741594742119	High Medium SEP	Docosahexaenoic acid	1.16491441813326e-30	5.91181615361963e-12	1.0775458367732656e-29	4.3747439536785257e-10
-0.06171777986268254	-0.13937815582464155	0.01594259609927648	High Medium SEP	Linoleic acid	0.139729738348715	0.121708599221699	0.1466666757135448	0.26489518654134486
-0.21425178971150455	-0.2914423961830085	-0.13706118324000063	High Medium SEP	Omega-3 fatty acids	1.64099312136786e-36	1.85065046155305e-13	2.4286698196244327e-35	2.7389626830985142e-11
-0.05987735960379917	-0.13747883178922374	0.0177241125816254	High Medium SEP	Omega-6 fatty acids	0.0287297817933788	0.139459655840572	0.038306375724505064	0.2827401241699268
-0.0796278527811185	-0.15722660743796738	-0.0020290981242696293	High Medium SEP	Polyunsaturated fatty acids	4.24835624960587e-4	0.0263684607787919	7.397137940490221e-4	0.11150091986460575
0.012753774750876964	-0.06447124806787097	0.0899787975696249	High Medium SEP	Monounsaturated fatty acids	1.86743213146735e-5	0.0307196609205662	3.6365783612785244e-5	0.1228786436822648
-0.07266590010481477	-0.1500857767640858	0.004753976554456238	High Medium SEP	Saturated fatty acids	0.00976785681367677	0.380493823743207	0.014313295132912495	0.44371445865669273
-0.06911254613137827	-0.14714137601207872	0.00891628374932217	High Medium SEP	Glucose	0.00586997468792544	0.057133768799024	0.009011837697976236	0.1750144428213409
0.08899657299604419	0.011000853839125732	0.16699229215296263	High Medium SEP	Lactate	0.448958005467104	0.722476355046388	0.4582467917871131	0.7493165563059601
0.0918294832653474	0.014191334239406578	0.16946763229128822	High Medium SEP	Pyruvate	7.1985001742475e-8	2.25624941504563e-4	1.7756300429810501e-7	0.0015901186353654917
0.025988951419146228	-0.051834016864122034	0.10381191970241449	High Medium SEP	Citrate	0.0948488136843326	0.0198652281461012	0.10475839123344198	0.09484044405235412
-0.05059146935840364	-0.12820311456546132	0.027020175848654043	High Medium SEP	Glycerol	6.82961387658792e-6	0.136151910930848	1.3846340462123455e-5	0.2815208677753135
3.303998679884748e-4	-0.07751582184223432	0.07817662157821129	High Medium SEP	Alanine	0.0701021676045453	0.455737194850432	0.0810556312927555	0.5066368153271613
0.05778288469477921	-0.019753568997168416	0.13531933838672683	High Medium SEP	Glutamine	2.09934655600662e-9	0.300443554716251	5.753764634981107e-9	0.39004952717548375
0.0720012747098501	-0.00573788379041093	0.14974043321011113	High Medium SEP	Glycine	0.735269254190032	0.0290519352613804	0.7402710858511886	0.11943573385234163
0.038575095879504785	-0.03942516075798396	0.11657535251699352	High Medium SEP	Histidine	0.531302819828548	0.29487548925965	0.5385809406481171	0.39004952717548375
-0.05108965739425378	-0.128870655189113	0.02669134040060546	High Medium SEP	Isoleucine	1.12094065404795e-4	0.571986706655081	2.024803783800328e-4	0.6134350187315362
-0.052345934720667495	-0.13025719071566827	0.02556532127433328	High Medium SEP	Leucine	0.0435950678631978	0.939814254275628	0.054678559692824355	0.939814254275628
-0.013798402044898538	-0.09147886399376248	0.06388205990396542	High Medium SEP	Valine	0.00209274725238894	0.458711711174592	0.0035196203790177627	0.5066368153271613
0.03255795544490135	-0.04537401215073174	0.11048992304053444	High Medium SEP	Phenylalanine	0.0061006265786532	0.396940935950502	0.009213191159598708	0.4589629571927679
0.032979230366890315	-0.04506719352974297	0.1110256542635236	High Medium SEP	Tyrosine	1.39196626962143e-5	0.75898946186874106	2.746813438719622e-5	0.7746926921143013
-0.11832411149787486	-0.196220448993455	-0.04042777400229472	High Medium SEP	Acetate	2.07071880471208e-4	0.121283735052862	3.6923660614143116e-4	0.26489518654134486
-0.022302219603605344	-0.09986223534448796	0.05525779613727727	High Medium SEP	3-hydroxybutyrate	0.0343182223202467	0.380754974658108	0.04494776020704878	0.44371445865669273
-0.04436769152789022	-0.12218015243172006	0.033444769375939626	High Medium SEP	Creatinine	0.0605495559624251	0.90264425273682	0.07226882485837835	0.9087846898302678
0.05783634218719588	-0.01992865209755046	0.13560133647194222	High Medium SEP	Albumin	0.320092557678562	0.218046635589442	0.3289840176140776	0.35467681247310107
-0.032716615033022006	-0.11006331138997898	0.044630081323934964	High Medium SEP	Glycoprotein acetyls	1.82236687735157e-8	0.633031420313801	4.731759611368989e-8	0.6644585121024293
0.1028385343150358	0.024614523078125478	0.18106254555194612	Medium SEP	Concentration of chylomicrons and extremely large VLDL particles	1.99629308996577e-7	0.0736146589069843	4.6164277705458435e-7	0.2055654626081826
0.1018533479146084	0.023634591177556605	0.18007210465166018	Medium SEP	Total lipids in chylomicrons and extremely large VLDL	2.39611455655028e-7	0.0785639307850324	5.455768528760637e-7	0.215323365855274
0.09800319844468194	0.019809396980870753	0.17619699990849313	Medium SEP	Phospholipids in chylomicrons and extremely large VLDL	4.74185103016203e-7	0.0935751904469725	1.0170926847304066e-6	0.23040701705745298
0.08374099382690528	0.005573080386143514	0.16190890726766705	Medium SEP	Cholesterol in chylomicrons and extremely large VLDL	5.38463428182676e-6	0.16439792137667	1.1068414912643895e-5	0.30038138720675506
0.06379795007226473	-0.014375716544592743	0.1419716166891222	Medium SEP	Cholesteryl esters in chylomicrons and extremely large VLDL	1.12185074507856e-4	0.211114965912709	2.024803783800328e-4	0.35467681247310107
0.10643245929147985	0.028236011900853994	0.1846289066821057	Medium SEP	Free cholesterol in chylomicrons and extremely large VLDL	1.20398828068427e-7	0.100399081070567	2.828416913353523e-7	0.23190444846521754
0.10763559036584484	0.02939475598801826	0.18587642474367144	Medium SEP	Triglycerides in chylomicrons and extremely large VLDL	8.25870329044309e-8	0.0579439709340926	1.9714323983638344e-7	0.1750144428213409
0.12463513664975295	0.046523603014643894	0.202746670284862	Medium SEP	Concentration of very large VLDL particles	2.05541057212093e-10	0.0418831202282071	6.337515930706201e-10	0.1475881379470155
0.12290260605348698	0.044789522982719945	0.201015689124254	Medium SEP	Total lipids in very large VLDL	3.44877420281547e-10	0.0458154932491483	1.0008207490523324e-9	0.1576905349040453
0.1131081645452932	0.03503952959118935	0.19117679949939703	Medium SEP	Phospholipids in very large VLDL	3.116459234305e-9	0.0643752792586146	8.38610848503891e-9	0.18841766479710495
0.10786921233768734	0.029715631071934506	0.18602279360344018	Medium SEP	Cholesterol in very large VLDL	2.73776211479273e-8	0.0961085585844287	6.954055231266735e-8	0.23040701705745298
0.11056666889543111	0.03241161081947534	0.1887217269713869	Medium SEP	Cholesteryl esters in very large VLDL	1.1499291783519e-8	0.0956071389464173	3.039098542787164e-8	0.23040701705745298
0.10429362063951791	0.026138387953336187	0.18244885332569966	Medium SEP	Free cholesterol in very large VLDL	7.64434765137853e-8	0.0982730455770548	1.8546941842688892e-7	0.23086366262546207
0.12949539959765594	0.05137894441363411	0.20761185478167776	Medium SEP	Triglycerides in very large VLDL	5.1265486141789e-11	0.0318293957502398	1.6860648775521713e-10	0.12396712029040763
0.1338836149685788	0.055844712138471767	0.21192251779868587	Medium SEP	Concentration of large VLDL particles	3.05154816236274e-12	0.0216951056930328	1.1580234052043218e-11	0.1003398638302767
0.1327816620087271	0.054742941109109794	0.2108203829083444	Medium SEP	Total lipids in large VLDL	4.65181940964478e-12	0.0239907998067218	1.679193347871774e-11	0.10759510216347958
0.12893761088606648	0.05094169741237452	0.20693352435975843	Medium SEP	Phospholipids in large VLDL	1.62544837576316e-11	0.0338064877241201	5.5945665026266904e-11	0.12829128674794293
0.12483740680652619	0.04678888653812087	0.20288592707493153	Medium SEP	Cholesterol in large VLDL	7.88094659414508e-11	0.0490277967732352	2.5356089042032e-10	0.16124697605419575
0.1266219509307066	0.04858321771090905	0.20466068415050415	Medium SEP	Cholesteryl esters in large VLDL	2.68540738424339e-11	0.0515229072013872	9.032733928818676e-11	0.16224234608096394
0.12215218094779923	0.04408425510884882	0.20022010678674962	Medium SEP	Free cholesterol in large VLDL	2.70187787520267e-10	0.0488971337267002	7.997558510599903e-10	0.16124697605419575
0.13665598935462986	0.05860507552162546	0.21470690318763425	Medium SEP	Triglycerides in large VLDL	1.11317544853954e-12	0.015833910645184	4.576387955106998e-12	0.08369352769597256
0.13917731761052446	0.06125492092058438	0.21709971430046454	Medium SEP	Concentration of medium VLDL particles	3.66298290891548e-14	0.0151282651409829	1.6941295953734093e-13	0.0829253052172396
0.13631963264942198	0.05839891386909438	0.2142403514297496	Medium SEP	Total lipids in medium VLDL	1.02550636372215e-13	0.0187445127509509	4.599240661541763e-13	0.09247292957135778
0.13301984373199527	0.055143218700403784	0.21089646876358675	Medium SEP	Phospholipids in medium VLDL	3.01866831297318e-13	0.0247824996982512	1.2764654580572304e-12	0.10787676339238757
0.10531924776738341	0.027391759118045353	0.18324673641672146	Medium SEP	Cholesterol in medium VLDL	1.08594606499697e-9	0.0947898498218826	3.032453162633048e-9	0.23040701705745298
0.07981273487625909	0.001859078572417669	0.1577663911801005	Medium SEP	Cholesteryl esters in medium VLDL	2.64189445778201e-7	0.175444420321271	5.924248178056629e-7	0.31350948224419234
0.12952225586025146	0.05158248784324222	0.2074620238772607	Medium SEP	Free cholesterol in medium VLDL	3.24876413627201e-12	0.0368439334802479	1.2020427304206437e-11	0.13567252697946172
0.1504920794223102	0.07254993188944349	0.2284342269551769	Medium SEP	Triglycerides in medium VLDL	6.95385802895323e-16	0.00607154669665815	3.675610672446707e-15	0.0390690830915394
0.12288961050849027	0.04516832479542374	0.2006108962215568	Medium SEP	Concentration of small VLDL particles	2.07150982707938e-13	0.0504692098807411	9.0171604237573e-13	0.16224234608096394
0.11673947158979743	0.039031439322465236	0.1944475038571296	Medium SEP	Total lipids in small VLDL	1.19854850959738e-12	0.0649277088152186	4.79419403838952e-12	0.18841766479710495
0.1143641455019583	0.036639071849305496	0.19208921915461108	Medium SEP	Phospholipids in small VLDL	1.82685866871867e-12	0.0708580775013763	7.115133762377978e-12	0.20167298981160944
0.06703477559263536	-0.010671743613960671	0.1447412947992314	Medium SEP	Cholesterol in small VLDL	3.89591312477257e-7	0.231076777112831	8.479340330387357e-7	0.35624336471561446
0.04376566032675233	-0.03403202229207465	0.12156334294557931	Medium SEP	Cholesteryl esters in small VLDL	4.8953283798999e-5	0.298541292758919	9.40920260032708e-5	0.39004952717548375
0.10185758918845264	0.024149228418399324	0.17956594995850594	Medium SEP	Free cholesterol in small VLDL	1.9981740072828e-10	0.126645245896647	6.292122405911796e-10	0.2677642341814822
0.1488085895156544	0.07097784299223503	0.22663933603907377	Medium SEP	Triglycerides in small VLDL	1.64540150235008e-16	0.0132792804942366	9.740776893912473e-16	0.07861334052588068
0.02697153831154315	-0.05069504460848313	0.10463812123156943	Medium SEP	Concentration of very small VLDL particles	0.0032569572266983	0.448338735262798	0.005183114726358584	0.5026828243855613
0.01876432634614191	-0.05893774760950759	0.0964664003017914	Medium SEP	Total lipids in very small VLDL	0.00905401727541116	0.438464568979395	0.013399945567608517	0.49536455121336237
-0.01993507247893251	-0.09781513339842837	0.057944988440563346	Medium SEP	Phospholipids in very small VLDL	0.0718278599969246	0.401723982520743	0.08177325599649878	0.4608926311090695
-0.00337917355402903	-0.08121694731175785	0.07445860020369979	Medium SEP	Cholesterol in very small VLDL	0.0980294361172772	0.356471079262013	0.10746930774338538	0.4324403256621141
-0.002722580197401153	-0.0805773317954254	0.07513217140062309	Medium SEP	Cholesteryl esters in very small VLDL	0.137479561503342	0.33480179021207	0.14533553644639013	0.4163921424486249
-0.00479668509059817	-0.08262992611942097	0.07303655593822461	Medium SEP	Free cholesterol in very small VLDL	0.0445506671889309	0.408028587217868	0.05494582286634812	0.46452485314034203
0.10250464070394016	0.024864279360723995	0.18014500204715633	Medium SEP	Triglycerides in very small VLDL	8.494852768813e-10	0.311035223144847	2.417765788046777e-9	0.39935769233455415
-0.039133250919709664	-0.11708537133225516	0.038818869492835834	Medium SEP	Concentration of IDL particles	0.0638250438463242	0.262157608025834	0.07556885191404786	0.38196280753430356
-0.04476594674211054	-0.12275520682489295	0.03322331334067187	Medium SEP	Total lipids in IDL	0.0512506442066926	0.242618964726042	0.062172912644184467	0.3664041508107573
-0.05931446738416467	-0.13734278850744988	0.018713853739120545	Medium SEP	Phospholipids in IDL	0.0136821583965017	0.164180331789009	0.019103390968700486	0.30038138720675506
-0.056623268114821754	-0.1346780618306703	0.02143152560102679	Medium SEP	Cholesterol in IDL	0.0210258096575861	0.158535155449292	0.028548805773603147	0.30038138720675506
-0.04856105829744345	-0.1266030774389838	0.029480960844096918	Medium SEP	Cholesteryl esters in IDL	0.0429796141222684	0.18145186320612	0.054367375129023274	0.3197009018393543
-0.07546483392052625	-0.15355257638923892	0.00262290854818642	Medium SEP	Free cholesterol in IDL	0.00133748589331137	0.0928259288044643	0.0022752633587365834	0.23040701705745298
0.03706858172413033	-0.04052328964016237	0.11466045308842303	Medium SEP	Triglycerides in IDL	0.0024712737738963	0.60003123356715	0.004063872428185026	0.6388821767477569
-0.04437733091422914	-0.12235440375310425	0.03359974192464596	Medium SEP	Concentration of large LDL particles	0.0441403400841694	0.230742940335142	0.0548972296845132	0.35624336471561446
-0.047108098438611454	-0.12511321118857016	0.030897014311347254	Medium SEP	Total lipids in large LDL	0.0425839261930535	0.224129269571179	0.05433121617734412	0.35467681247310107
-0.05365291965000163	-0.1317008392710387	0.024394999971035433	Medium SEP	Phospholipids in large LDL	0.030221432982891	0.225267705219402	0.039935465013105964	0.35467681247310107
-0.04968289358968934	-0.1277549029769401	0.028389115797561405	Medium SEP	Cholesterol in large LDL	0.0535160191138154	0.224879921952719	0.06439325877109496	0.35467681247310107
-0.04355157183806766	-0.12161049831748916	0.03450735464135383	Medium SEP	Cholesteryl esters in large LDL	0.0825267902166061	0.248952240802915	0.09183432294780226	0.37217102665486285
-0.06838541400970742	-0.14649478830331425	0.009723960283899422	Medium SEP	Free cholesterol in large LDL	0.00563382856192016	0.136956097836639	0.008776911864886144	0.2815208677753135
-0.002676963647359025	-0.0803409187706415	0.07498699147592344	Medium SEP	Triglycerides in large LDL	0.0108941428780716	0.38070560363312	0.015653719863636863	0.44371445865669273
-0.03814695393545939	-0.11613351500160078	0.039839607130682006	Medium SEP	Concentration of medium LDL particles	0.0771117080330253	0.289279762624763	0.08711857090754005	0.39004952717548375
-0.039728220360857165	-0.11773852638427448	0.038282085662560146	Medium SEP	Total lipids in medium LDL	0.0799114640049496	0.28566046258879	0.0895977020661556	0.39004952717548375
-0.03519145031662087	-0.11314986567116747	0.042766965037925736	Medium SEP	Phospholipids in medium LDL	0.0492167803849731	0.299936007924501	0.060199037165091056	0.39004952717548375
-0.042678959538893384	-0.12077511863289084	0.03541719955510406	Medium SEP	Cholesterol in medium LDL	0.114273089938377	0.286141027429898	0.12167206698474674	0.39004952717548375
-0.03984716185221737	-0.11795274531294123	0.03825842160850648	Medium SEP	Cholesteryl esters in medium LDL	0.15075935210028	0.299817355270078	0.1571294655693059	0.39004952717548375
-0.05427958987863571	-0.13234707466039097	0.02378789490311954	Medium SEP	Free cholesterol in medium LDL	0.0242810974050765	0.233841355852278	0.032669112872284745	0.3567888728467747
-0.013197689193912565	-0.09084660569753458	0.06445122730970945	Medium SEP	Triglycerides in medium LDL	0.00686597775330373	0.368592988096888	0.01026428997463588	0.4399335664382212
-0.046795996492215684	-0.12480904667667958	0.03121705369224822	Medium SEP	Concentration of small LDL particles	0.0401014243671631	0.273938677129434	0.05160878962034903	0.38733726393326057
-0.04928401046040624	-0.12732145823489915	0.028753437314086687	Medium SEP	Total lipids in small LDL	0.0386643255993357	0.268883356629082	0.050195791128962136	0.3863566677777101
-0.06179803413324446	-0.13981946267348044	0.01622339440699154	Medium SEP	Phospholipids in small LDL	0.0047121517507314	0.263244637624993	0.007419132543704758	0.38196280753430356
-0.051236645726594136	-0.12936368063018208	0.026890389176993802	Medium SEP	Cholesterol in small LDL	0.0656632423058873	0.274800085898597	0.0771282528672327	0.38733726393326057
-0.04734143308884582	-0.12548183030752455	0.030798964129832906	Medium SEP	Cholesteryl esters in small LDL	0.104707069787192	0.29570551405904	0.11311420677740451	0.39004952717548375
-0.0666457104348015	-0.1447411523177377	0.0114497314481347	Medium SEP	Free cholesterol in small LDL	0.00590640713988983	0.206217608545807	0.009011837697976236	0.3508069662618326
0.01932441416761474	-0.05840754431928408	0.09705637265451356	Medium SEP	Triglycerides in small LDL	0.00234706878546335	0.552593310485866	0.003902990789309841	0.5969621164372859
-0.19739891466280562	-0.2754050842105175	-0.11939274511509373	Medium SEP	Concentration of very large HDL particles	1.79740426743912e-34	1.03049553642039e-7	2.4183257416453615e-33	2.3474090092865484e-6
-0.19704985501732264	-0.27505776813903166	-0.11904194189561364	Medium SEP	Total lipids in very large HDL	2.04783743806872e-34	1.1102610179058e-7	2.525666173618088e-33	2.3474090092865484e-6
-0.21504238182524746	-0.2929255414724622	-0.1371592221780327	Medium SEP	Phospholipids in very large HDL	1.83197950174776e-39	3.00984792948247e-8	3.012588513985205e-38	8.909149871268112e-7
-0.17887638429576092	-0.256995169942815	-0.10075759864870684	Medium SEP	Cholesterol in very large HDL	4.53424538125366e-29	6.98293872256856e-7	3.947460684856127e-28	6.889832872934313e-6
-0.1731846083768201	-0.25133760733920996	-0.09503160941443022	Medium SEP	Cholesteryl esters in very large HDL	6.12072708746666e-27	1.30224409966499e-6	5.032597827472587e-26	1.2045757921901158e-5
-0.1905651282693167	-0.2685996756701652	-0.11253058086846823	Medium SEP	Free cholesterol in very large HDL	8.5736142751167e-34	2.12492412407687e-7	9.760730097825167e-33	2.4191443874105904e-6
-0.04791543004487296	-0.12626727361164097	0.03043641352189505	Medium SEP	Triglycerides in very large HDL	3.88081136600764e-4	0.0187083661079017	6.837620025822984e-4	0.09247292957135778
-0.23166110406170815	-0.3093830981102093	-0.15393911001320698	Medium SEP	Concentration of large HDL particles	1.52036413623158e-43	1.96416179819221e-7	6.856090039362683e-42	2.4191443874105904e-6
-0.23191263738434204	-0.3096284344080521	-0.15419684036063197	Medium SEP	Total lipids in large HDL	1.35611992009544e-43	2.01946171203506e-7	6.856090039362683e-42	2.4191443874105904e-6
-0.23536957803021125	-0.31307116447471167	-0.15766799158571082	Medium SEP	Phospholipids in large HDL	1.85299730793586e-43	5.87303294284801e-7	6.856090039362683e-42	6.208634825296468e-6
-0.2295771490703197	-0.30728713571461874	-0.1518671624260207	Medium SEP	Cholesterol in large HDL	3.60886133295826e-43	1.73384308416086e-7	1.0682229545556451e-41	2.4191443874105904e-6
-0.22909614894024538	-0.30681135587378094	-0.15138094200670982	Medium SEP	Cholesteryl esters in large HDL	4.84827062295605e-43	1.75080966152321e-7	1.1959067536624925e-41	2.4191443874105904e-6
-0.2309034951325556	-0.308598736979231	-0.15320825328588017	Medium SEP	Free cholesterol in large HDL	1.61170037422442e-43	1.719127154093e-7	6.856090039362683e-42	2.4191443874105904e-6
-0.1399460909066535	-0.21822234876081167	-0.06166983305249532	Medium SEP	Triglycerides in large HDL	7.61931224305141e-20	6.46369893045803e-6	5.369801009388613e-19	5.627220245339932e-5
-0.15733966259414417	-0.23550743075007427	-0.07917189443821407	Medium SEP	Concentration of medium HDL particles	1.57326997977908e-15	0.175819506934243	8.029101965769098e-15	0.31350948224419234
-0.15987885241994929	-0.2380260793481919	-0.08173162549170668	Medium SEP	Total lipids in medium HDL	5.07861063807182e-16	0.163558020270988	2.89090144013319e-15	0.30038138720675506
-0.1606317896716409	-0.23877589228638257	-0.08248768705689925	Medium SEP	Phospholipids in medium HDL	7.16727039251703e-18	0.104403824567951	4.419816742052169e-17	0.234117667212981
-0.16486031283058974	-0.24292290279803774	-0.08679772286314175	Medium SEP	Cholesterol in medium HDL	5.32543699665218e-16	0.183774262188142	2.9191284277945284e-15	0.3199834212217061
-0.16231309114654752	-0.240365218116803	-0.08426096417629203	Medium SEP	Cholesteryl esters in medium HDL	3.93687217182401e-15	0.220825213173465	1.942190271433178e-14	0.35467681247310107
-0.17108121153002356	-0.2491778195351401	-0.09298460352490703	Medium SEP	Free cholesterol in medium HDL	7.9900873432026e-19	0.0867263547178003	5.375149667245386e-18	0.23040701705745298
0.0554929304194101	-0.022812420677620335	0.13379828151644052	Medium SEP	Triglycerides in medium HDL	1.33956419213901e-5	0.362917366705375	2.67912838427802e-5	0.4366810591251667
-0.040120639604164524	-0.11869794013455595	0.038456660926226904	Medium SEP	Concentration of small HDL particles	0.102005901230827	0.313010083181137	0.11100642192766468	0.39935769233455415
-0.047398623494824155	-0.12596882291360662	0.031171575923958292	Medium SEP	Total lipids in small HDL	0.0691064991967297	0.352985403771551	0.08053355811902359	0.43175074180321943
-0.03255890204064529	-0.11106665969511981	0.04594885561382922	Medium SEP	Phospholipids in small HDL	0.207835660992323	0.319407798891972	0.21510264214590075	0.40274029001173495
-0.0863324363738517	-0.1648717385747181	-0.007793134172985314	Medium SEP	Cholesterol in small HDL	0.00325026851113904	0.742296629938001	0.005183114726358584	0.7629159807696121
-0.083097650695621	-0.16164373130286575	-0.0045515700883762555	Medium SEP	Cholesteryl esters in small HDL	0.0119652150290678	0.809107089957656	0.016865255469543185	0.8201907487241993
-0.04909643803500398	-0.12762055092003943	0.029427674850031463	Medium SEP	Free cholesterol in small HDL	0.0114121381440784	0.545527198889896	0.01624035043580388	0.5936619517331221
0.13800028716697516	0.060191801836735004	0.2158087724972153	Medium SEP	Triglycerides in small HDL	8.79694221614485e-12	0.147495208842778	3.099874876165328e-11	0.29250562646474004
0.18254043093604785	0.10428943602704698	0.2607914258450487	Medium SEP	Average diameter for VLDL particles	3.86564514261539e-21	8.51713467556883e-5	3.011134111089883e-20	6.302679659920935e-4
0.02516209774772596	-0.05362181305233776	0.10394600854778968	Medium SEP	Average diameter for LDL particles	0.813955197467911	0.0947620207101464	0.813955197467911	0.23040701705745298
-0.19292336336995095	-0.2709509821268453	-0.1148957446130566	Medium SEP	Average diameter for HDL particles	2.69820816068414e-33	3.43721691064053e-9	2.852391484151805e-32	1.2717702569369961e-7
-0.08950252577078154	-0.1675997293232982	-0.011405322218264888	Medium SEP	Total cholesterol	7.14960110365353e-5	0.12438761783652	1.3394189409376232e-4	0.26680242666384
0.07790211032002493	1.2434427842886175e-4	0.155679876361621	Medium SEP	VLDL cholesterol	5.63621206350724e-7	0.224193688846775	1.1916562648558164e-6	0.35467681247310107
0.02011446188225957	-0.057732747145433624	0.09796167090995277	Medium SEP	Remnant cholesterol (non-HDL, non-LDL -cholesterol)	0.0105140968326683	0.341872512481149	0.015255748345440277	0.42164276539341716
-0.04532073492771514	-0.12343714080163899	0.03279567094620871	Medium SEP	LDL cholesterol	0.111112097257395	0.321103744739086	0.11916369850793088	0.40274029001173495
-0.22779155508502058	-0.3055482313990764	-0.15003487877096475	Medium SEP	HDL cholesterol	6.65768890304473e-40	1.63436643556115e-5	1.231672447063275e-38	1.273085434016054e-4
-0.23203978052419605	-0.30974370953012825	-0.15433585151826384	Medium SEP	Total cholesterol in HDL2	1.01601629925412e-40	1.44956599264125e-5	2.148148746994425e-39	1.1918653717272498e-4
-0.1445454540177079	-0.22267905632237717	-0.06641185171303864	Medium SEP	Total cholesterol in HDL3	1.24425195596599e-18	0.0064563513615845	8.006490847085502e-18	0.03981416672977109
-0.08463775372242682	-0.16295824965875283	-0.00631725778610083	Medium SEP	Total esterified cholesterol	5.60291981388769e-5	0.153246971928439	1.063118118532536e-4	0.2984283137553812
-0.06713495308343011	-0.14537677995721954	0.011106873790359309	Medium SEP	Total free cholesterol	0.00108250227198471	0.148229202600375	0.0018629108866713615	0.29250562646474004
0.11781668427189812	0.039915231115010844	0.1957181374287854	Medium SEP	Total triglycerides	2.44237880625863e-10	0.101849926690805	7.376980884209739e-10	0.23190444846521754
0.14305388308931155	0.06510321636285926	0.22100454981576384	Medium SEP	Triglycerides in VLDL	2.53205251775291e-14	0.0142492622774533	1.208850879443325e-13	0.08111118527165725
0.0014073793769860052	-0.07629711579132628	0.07911187454529828	Medium SEP	Triglycerides in LDL	0.0162376587996956	0.504646478436798	0.022459565442569614	0.5532420652492304
0.01011631359786836	-0.06817468005064595	0.08840730724638268	Medium SEP	Triglycerides in HDL	0.0187600827478692	0.621268560972557	0.025708261543376316	0.6567696215995603
-0.08293952166722968	-0.16110986443681735	-0.0047691788976419874	Medium SEP	Phosphoglycerides	1.94391875021516e-6	0.161882755702539	4.052112324392164e-6	0.30038138720675506
-0.058654939757107186	-0.1368905188003145	0.019580639286100113	Medium SEP	Phosphatidylcholines	1.07180833311235e-4	0.203919149645687	1.9828454162578476e-4	0.3508069662618326
-0.12117041471533338	-0.19946419252939007	-0.04287663690127669	Medium SEP	Sphingomyelins	2.77222472057255e-8	0.0375849567983644	6.954055231266735e-8	0.13567252697946172
-0.08750524951216974	-0.1656781304211896	-0.009332368603149899	Medium SEP	Total cholines	3.21678868935975e-7	0.0965218584970411	7.105742179481239e-7	0.23040701705745298
-0.21079421524742412	-0.28877449536276245	-0.13281393513208578	Medium SEP	Apolipoprotein A1	6.05454752617752e-31	2.70589142925801e-4	5.973820225828487e-30	0.001820326961500843
0.02550839481546161	-0.05234872533694087	0.10336551496786409	Medium SEP	Apolipoprotein B	0.00291341296843217	0.257760832269791	0.00473829801459298	0.3814860317592907
0.0032714211096610615	-0.07513028547167702	0.08167312769099913	Medium SEP	Total fatty acids	0.0708047402466565	0.72400180778211	0.08123334539926483	0.7493165563059601
-0.20621966782654305	-0.28478915579424197	-0.12765017985884414	Medium SEP	Degree of unsaturation	3.00596900176422e-20	3.24985988498849e-9	2.224417061305523e-19	1.2717702569369961e-7
-0.1918330774305406	-0.27012512185574067	-0.11354103300534053	Medium SEP	Docosahexaenoic acid	1.16491441813326e-30	5.91181615361963e-12	1.0775458367732656e-29	4.3747439536785257e-10
-0.005329153088502486	-0.08399738879077895	0.07333908261377398	Medium SEP	Linoleic acid	0.139729738348715	0.121708599221699	0.1466666757135448	0.26489518654134486
-0.2189061555031986	-0.2970985251471011	-0.14071378585929614	Medium SEP	Omega-3 fatty acids	1.64099312136786e-36	1.85065046155305e-13	2.4286698196244327e-35	2.7389626830985142e-11
-0.02672965668414924	-0.10533822416928462	0.05187891080098614	Medium SEP	Omega-6 fatty acids	0.0287297817933788	0.139459655840572	0.038306375724505064	0.2827401241699268
-0.05001844243215482	-0.1286242571212101	0.028587372256900445	Medium SEP	Polyunsaturated fatty acids	4.24835624960587e-4	0.0263684607787919	7.397137940490221e-4	0.11150091986460575
0.07585553493340372	-0.0023716977057323396	0.15408276757253977	Medium SEP	Monounsaturated fatty acids	1.86743213146735e-5	0.0307196609205662	3.6365783612785244e-5	0.1228786436822648
-0.02302579507554177	-0.10145041032664559	0.05539882017556205	Medium SEP	Saturated fatty acids	0.00976785681367677	0.380493823743207	0.014313295132912495	0.44371445865669273
0.01815560817726774	-0.060727812235293756	0.09703902858982924	Medium SEP	Glucose	0.00586997468792544	0.057133768799024	0.009011837697976236	0.1750144428213409
0.03981194673240455	-0.03906538362352798	0.11868927708833707	Medium SEP	Lactate	0.448958005467104	0.722476355046388	0.4582467917871131	0.7493165563059601
0.08188321534691953	0.0033353614501445694	0.1604310692436945	Medium SEP	Pyruvate	7.1985001742475e-8	2.25624941504563e-4	1.7756300429810501e-7	0.0015901186353654917
0.11399101977550738	0.035250131821865024	0.19273190772914972	Medium SEP	Citrate	0.0948488136843326	0.0198652281461012	0.10475839123344198	0.09484044405235412
0.06637839601218251	-0.012162234546235898	0.1449190265706009	Medium SEP	Glycerol	6.82961387658792e-6	0.136151910930848	1.3846340462123455e-5	0.2815208677753135
-0.022857999690665036	-0.10157147969588154	0.055855480314551474	Medium SEP	Alanine	0.0701021676045453	0.455737194850432	0.0810556312927555	0.5066368153271613
0.12868591899961435	0.050189145150547024	0.20718269284868168	Medium SEP	Glutamine	2.09934655600662e-9	0.300443554716251	5.753764634981107e-9	0.39004952717548375
0.036289457349265655	-0.04235478755037683	0.11493370224890814	Medium SEP	Glycine	0.735269254190032	0.0290519352613804	0.7402710858511886	0.11943573385234163
-0.022001935602289434	-0.10085036431378414	0.05684649310920526	Medium SEP	Histidine	0.531302819828548	0.29487548925965	0.5385809406481171	0.39004952717548375
0.10184939410222218	0.023176126279071424	0.18052266192537295	Medium SEP	Isoleucine	1.12094065404795e-4	0.571986706655081	2.024803783800328e-4	0.6134350187315362
0.04913409461778477	-0.029670666551564848	0.12793885578713438	Medium SEP	Leucine	0.0435950678631978	0.939814254275628	0.054678559692824355	0.939814254275628
-0.02811135732518843	-0.10658612715346913	0.05036341250309228	Medium SEP	Valine	0.00209274725238894	0.458711711174592	0.0035196203790177627	0.5066368153271613
0.026093189220835884	-0.05273314129275537	0.10491951973442713	Medium SEP	Phenylalanine	0.0061006265786532	0.396940935950502	0.009213191159598708	0.4589629571927679
0.001854515564998863	-0.07705912395558272	0.08076815508558045	Medium SEP	Tyrosine	1.39196626962143e-5	0.75898946186874106	2.746813438719622e-5	0.7746926921143013
-0.1469824642162761	-0.22574724364025398	-0.0682176847922982	Medium SEP	Acetate	2.07071880471208e-4	0.121283735052862	3.6923660614143116e-4	0.26489518654134486
0.020614435488987157	-0.05783304954013796	0.09906192051811227	Medium SEP	3-hydroxybutyrate	0.0343182223202467	0.380754974658108	0.04494776020704878	0.44371445865669273
-0.04331459241325129	-0.1220171230637121	0.03538793823720951	Medium SEP	Creatinine	0.0605495559624251	0.90264425273682	0.07226882485837835	0.9087846898302678
-0.011625439825885545	-0.0902806227315638	0.06702974307979272	Medium SEP	Albumin	0.320092557678562	0.218046635589442	0.3289840176140776	0.35467681247310107
0.10251302677642243	0.024278684191832947	0.18074736936101193	Medium SEP	Glycoprotein acetyls	1.82236687735157e-8	0.633031420313801	4.731759611368989e-8	0.6644585121024293
0.025136871467894374	-0.041803266134311505	0.09207700907010025	Low Medium SEP	Concentration of chylomicrons and extremely large VLDL particles	1.99629308996577e-7	0.0736146589069843	4.6164277705458435e-7	0.2055654626081826
0.02427924093481229	-0.04265640013317097	0.09121488200279555	Low Medium SEP	Total lipids in chylomicrons and extremely large VLDL	2.39611455655028e-7	0.0785639307850324	5.455768528760637e-7	0.215323365855274
0.007443139965783344	-0.059471145646270096	0.07435742557783678	Low Medium SEP	Phospholipids in chylomicrons and extremely large VLDL	4.74185103016203e-7	0.0935751904469725	1.0170926847304066e-6	0.23040701705745298
0.01826415648975519	-0.04862797546643522	0.08515628844594561	Low Medium SEP	Cholesterol in chylomicrons and extremely large VLDL	5.38463428182676e-6	0.16439792137667	1.1068414912643895e-5	0.30038138720675506
0.014563978556561281	-0.05233307667565921	0.08146103378878178	Low Medium SEP	Cholesteryl esters in chylomicrons and extremely large VLDL	1.12185074507856e-4	0.211114965912709	2.024803783800328e-4	0.35467681247310107
0.022405168429876735	-0.044511381432018424	0.08932171829177189	Low Medium SEP	Free cholesterol in chylomicrons and extremely large VLDL	1.20398828068427e-7	0.100399081070567	2.828416913353523e-7	0.23190444846521754
0.02923736902911206	-0.03771716496302621	0.09619190302125033	Low Medium SEP	Triglycerides in chylomicrons and extremely large VLDL	8.25870329044309e-8	0.0579439709340926	1.9714323983638344e-7	0.1750144428213409
0.049474746652979434	-0.017369138327778394	0.11631863163373726	Low Medium SEP	Concentration of very large VLDL particles	2.05541057212093e-10	0.0418831202282071	6.337515930706201e-10	0.1475881379470155
0.04796774090196172	-0.018877470007171646	0.11481295181109509	Low Medium SEP	Total lipids in very large VLDL	3.44877420281547e-10	0.0458154932491483	1.0008207490523324e-9	0.1576905349040453
0.03576435619272789	-0.031042818274671806	0.10257153066012759	Low Medium SEP	Phospholipids in very large VLDL	3.116459234305e-9	0.0643752792586146	8.38610848503891e-9	0.18841766479710495
0.04045851764439075	-0.02642134956403147	0.10733838485281297	Low Medium SEP	Cholesterol in very large VLDL	2.73776211479273e-8	0.0961085585844287	6.954055231266735e-8	0.23040701705745298
0.05223286488088972	-0.014648266106730666	0.1191139958685101	Low Medium SEP	Cholesteryl esters in very large VLDL	1.1499291783519e-8	0.0956071389464173	3.039098542787164e-8	0.23040701705745298
0.026541105610374267	-0.04034017479981287	0.09342238602056141	Low Medium SEP	Free cholesterol in very large VLDL	7.64434765137853e-8	0.0982730455770548	1.8546941842688892e-7	0.23086366262546207
0.05327406030938789	-0.013574036283076338	0.12012215690185211	Low Medium SEP	Triglycerides in very large VLDL	5.1265486141789e-11	0.0318293957502398	1.6860648775521713e-10	0.12396712029040763
0.06230506885262482	-0.00447666237247521	0.12908680007772486	Low Medium SEP	Concentration of large VLDL particles	3.05154816236274e-12	0.0216951056930328	1.1580234052043218e-11	0.1003398638302767
0.06102052731986128	-0.005761048218361681	0.12780210285808424	Low Medium SEP	Total lipids in large VLDL	4.65181940964478e-12	0.0239907998067218	1.679193347871774e-11	0.10759510216347958
0.05429607451098574	-0.012448868605343638	0.12104101762731512	Low Medium SEP	Phospholipids in large VLDL	1.62544837576316e-11	0.0338064877241201	5.5945665026266904e-11	0.12829128674794293
0.05673187072225798	-0.010058090618287344	0.1235218320628033	Low Medium SEP	Cholesterol in large VLDL	7.88094659414508e-11	0.0490277967732352	2.5356089042032e-10	0.16124697605419575
0.07065721762444725	0.003875631543239416	0.1374388037056551	Low Medium SEP	Cholesteryl esters in large VLDL	2.68540738424339e-11	0.0515229072013872	9.032733928818676e-11	0.16224234608096394
0.0430822868044238	-0.023724280838227377	0.10988885444707498	Low Medium SEP	Free cholesterol in large VLDL	2.70187787520267e-10	0.0488971337267002	7.997558510599903e-10	0.16124697605419575
0.06461575372709014	-0.002176255904524374	0.13140776335870463	Low Medium SEP	Triglycerides in large VLDL	1.11317544853954e-12	0.015833910645184	4.576387955106998e-12	0.08369352769597256
0.08206954271544706	0.015387511530410888	0.14875157390048321	Low Medium SEP	Concentration of medium VLDL particles	3.66298290891548e-14	0.0151282651409829	1.6941295953734093e-13	0.0829253052172396
0.07844168429502088	0.011761088979848233	0.14512227961019353	Low Medium SEP	Total lipids in medium VLDL	1.02550636372215e-13	0.0187445127509509	4.599240661541763e-13	0.09247292957135778
0.07186403454277442	0.005221172419253822	0.138506896666295	Low Medium SEP	Phospholipids in medium VLDL	3.01866831297318e-13	0.0247824996982512	1.2764654580572304e-12	0.10787676339238757
0.04627574228837492	-0.020410646337009404	0.11296213091375926	Low Medium SEP	Cholesterol in medium VLDL	1.08594606499697e-9	0.0947898498218826	3.032453162633048e-9	0.23040701705745298
0.02947069785107372	-0.037238083724576015	0.09617947942672345	Low Medium SEP	Cholesteryl esters in medium VLDL	2.64189445778201e-7	0.175444420321271	5.924248178056629e-7	0.31350948224419234
0.06317425019667282	-0.0035226464881753516	0.129871146881521	Low Medium SEP	Free cholesterol in medium VLDL	3.24876413627201e-12	0.0368439334802479	1.2020427304206437e-11	0.13567252697946172
0.09532366351313394	0.028624730559416306	0.16202259646685158	Low Medium SEP	Triglycerides in medium VLDL	6.95385802895323e-16	0.00607154669665815	3.675610672446707e-15	0.0390690830915394
0.06954757899333099	0.003037648372461274	0.1360575096142007	Low Medium SEP	Concentration of small VLDL particles	2.07150982707938e-13	0.0504692098807411	9.0171604237573e-13	0.16224234608096394
0.06289409541098678	-0.0036044935838639575	0.1293926844058375	Low Medium SEP	Total lipids in small VLDL	1.19854850959738e-12	0.0649277088152186	4.79419403838952e-12	0.18841766479710495
0.04330789467498315	-0.023205277472281488	0.10982106682224779	Low Medium SEP	Phospholipids in small VLDL	1.82685866871867e-12	0.0708580775013763	7.115133762377978e-12	0.20167298981160944
0.025309492705460204	-0.041187801488826434	0.09180678689974685	Low Medium SEP	Cholesterol in small VLDL	3.89591312477257e-7	0.231076777112831	8.479340330387357e-7	0.35624336471561446
0.018624555395369568	-0.04795075181899261	0.08519986260973175	Low Medium SEP	Cholesteryl esters in small VLDL	4.8953283798999e-5	0.298541292758919	9.40920260032708e-5	0.39004952717548375
0.03501764562798372	-0.03148122448281858	0.10151651573878602	Low Medium SEP	Free cholesterol in small VLDL	1.9981740072828e-10	0.126645245896647	6.292122405911796e-10	0.2677642341814822
0.09799811753389327	0.03139451590854285	0.1646017191592437	Low Medium SEP	Triglycerides in small VLDL	1.64540150235008e-16	0.0132792804942366	9.740776893912473e-16	0.07861334052588068
-0.023179173388297836	-0.08964229213599158	0.043283945359395906	Low Medium SEP	Concentration of very small VLDL particles	0.0032569572266983	0.448338735262798	0.005183114726358584	0.5026828243855613
-0.029614121188625574	-0.09610761136282503	0.036879368985573875	Low Medium SEP	Total lipids in very small VLDL	0.00905401727541116	0.438464568979395	0.013399945567608517	0.49536455121336237
-0.07331834613453343	-0.13996414851649214	-0.006672543752574714	Low Medium SEP	Phospholipids in very small VLDL	0.0718278599969246	0.401723982520743	0.08177325599649878	0.4608926311090695
-0.0357903265887015	-0.10239994176442083	0.030819288587017823	Low Medium SEP	Cholesterol in very small VLDL	0.0980294361172772	0.356471079262013	0.10746930774338538	0.4324403256621141
-0.025034804578456256	-0.09165894852798287	0.04158933937107035	Low Medium SEP	Cholesteryl esters in very small VLDL	0.137479561503342	0.33480179021207	0.14533553644639013	0.4163921424486249
-0.057750705781522915	-0.1243564420779585	0.008855030514912668	Low Medium SEP	Free cholesterol in very small VLDL	0.0445506671889309	0.408028587217868	0.05494582286634812	0.46452485314034203
0.04290186775153469	-0.02353881190192106	0.10934254740499044	Low Medium SEP	Triglycerides in very small VLDL	8.494852768813e-10	0.311035223144847	2.417765788046777e-9	0.39935769233455415
-0.09129099249691244	-0.15801799758998614	-0.02456398740383875	Low Medium SEP	Concentration of IDL particles	0.0638250438463242	0.262157608025834	0.07556885191404786	0.38196280753430356
-0.09476240305537509	-0.1615211997014166	-0.028003606409333567	Low Medium SEP	Total lipids in IDL	0.0512506442066926	0.242618964726042	0.062172912644184467	0.3664041508107573
-0.10963175856709705	-0.17640443450470267	-0.04285908262949141	Low Medium SEP	Phospholipids in IDL	0.0136821583965017	0.164180331789009	0.019103390968700486	0.30038138720675506
-0.10505418212759154	-0.17184951196597337	-0.038258852289209735	Low Medium SEP	Cholesterol in IDL	0.0210258096575861	0.158535155449292	0.028548805773603147	0.30038138720675506
-0.09680726931544247	-0.1635916673216607	-0.030022871309224236	Low Medium SEP	Cholesteryl esters in IDL	0.0429796141222684	0.18145186320612	0.054367375129023274	0.3197009018393543
-0.12396467449776448	-0.1907882002061313	-0.05714114878939766	Low Medium SEP	Free cholesterol in IDL	0.00133748589331137	0.0928259288044643	0.0022752633587365834	0.23040701705745298
-0.04489776121385558	-0.11129694560504928	0.021501423177338122	Low Medium SEP	Triglycerides in IDL	0.0024712737738963	0.60003123356715	0.004063872428185026	0.6388821767477569
-0.10231507959519856	-0.16904389985273804	-0.03558625933765906	Low Medium SEP	Concentration of large LDL particles	0.0441403400841694	0.230742940335142	0.0548972296845132	0.35624336471561446
-0.10244528637546925	-0.16919810176540623	-0.03569247098553226	Low Medium SEP	Total lipids in large LDL	0.0425839261930535	0.224129269571179	0.05433121617734412	0.35467681247310107
-0.11000102635783328	-0.17679047369485384	-0.043211579020812727	Low Medium SEP	Phospholipids in large LDL	0.030221432982891	0.225267705219402	0.039935465013105964	0.35467681247310107
-0.09756330430756528	-0.16437336644354145	-0.030753242171589104	Low Medium SEP	Cholesterol in large LDL	0.0535160191138154	0.224879921952719	0.06439325877109496	0.35467681247310107
-0.09166332925803687	-0.15846219570567555	-0.02486446281039821	Low Medium SEP	Cholesteryl esters in large LDL	0.0825267902166061	0.248952240802915	0.09183432294780226	0.37217102665486285
-0.11515563064940375	-0.18199766777532767	-0.04831359352347982	Low Medium SEP	Free cholesterol in large LDL	0.00563382856192016	0.136956097836639	0.008776911864886144	0.2815208677753135
-0.10399012896975385	-0.17045099898240024	-0.03752925895710747	Low Medium SEP	Triglycerides in large LDL	0.0108941428780716	0.38070560363312	0.015653719863636863	0.44371445865669273
-0.09831088559417606	-0.16504782539491925	-0.03157394579343288	Low Medium SEP	Concentration of medium LDL particles	0.0771117080330253	0.289279762624763	0.08711857090754005	0.39004952717548375
-0.09799129487600262	-0.1647485544057175	-0.031234035346287756	Low Medium SEP	Total lipids in medium LDL	0.0799114640049496	0.28566046258879	0.0895977020661556	0.39004952717548375
-0.11188544851920446	-0.178598302648844	-0.04517259438956492	Low Medium SEP	Phospholipids in medium LDL	0.0492167803849731	0.299936007924501	0.060199037165091056	0.39004952717548375
-0.08919906408589255	-0.15602979231488956	-0.022368335856895544	Low Medium SEP	Cholesterol in medium LDL	0.114273089938377	0.286141027429898	0.12167206698474674	0.39004952717548375
-0.08171768536140314	-0.14855647848499598	-0.014878892237810318	Low Medium SEP	Cholesteryl esters in medium LDL	0.15075935210028	0.299817355270078	0.1571294655693059	0.39004952717548375
-0.1202532282694974	-0.18705941847779223	-0.05344703806120256	Low Medium SEP	Free cholesterol in medium LDL	0.0242810974050765	0.233841355852278	0.032669112872284745	0.3567888728467747
-0.12498495748740852	-0.1914329582128182	-0.058536956761998854	Low Medium SEP	Triglycerides in medium LDL	0.00686597775330373	0.368592988096888	0.01026428997463588	0.4399335664382212
-0.11579218164684787	-0.18255178949027312	-0.049032573803422644	Low Medium SEP	Concentration of small LDL particles	0.0401014243671631	0.273938677129434	0.05160878962034903	0.38733726393326057
-0.11616288475908122	-0.18294337082145562	-0.04938239869670681	Low Medium SEP	Total lipids in small LDL	0.0386643255993357	0.268883356629082	0.050195791128962136	0.3863566677777101
-0.16034569754615824	-0.2271124751611075	-0.093578919931209	Low Medium SEP	Phospholipids in small LDL	0.0047121517507314	0.263244637624993	0.007419132543704758	0.38196280753430356
-0.10175248694305936	-0.16860963712242533	-0.03489533676369337	Low Medium SEP	Cholesterol in small LDL	0.0656632423058873	0.274800085898597	0.0771282528672327	0.38733726393326057
-0.09150014808342696	-0.1583687330536803	-0.024631563113173632	Low Medium SEP	Cholesteryl esters in small LDL	0.104707069787192	0.29570551405904	0.11311420677740451	0.39004952717548375
-0.14306587205545496	-0.2098959865316366	-0.07623575757927332	Low Medium SEP	Free cholesterol in small LDL	0.00590640713988983	0.206217608545807	0.009011837697976236	0.3508069662618326
-0.08885022816256265	-0.1553692920014513	-0.02233116432367399	Low Medium SEP	Triglycerides in small LDL	0.00234706878546335	0.552593310485866	0.003902990789309841	0.5969621164372859
-0.25848267896751675	-0.3252363987113203	-0.1917289592237132	Low Medium SEP	Concentration of very large HDL particles	1.79740426743912e-34	1.03049553642039e-7	2.4183257416453615e-33	2.3474090092865484e-6
-0.25844059329169966	-0.32519580509761353	-0.1916853814857858	Low Medium SEP	Total lipids in very large HDL	2.04783743806872e-34	1.1102610179058e-7	2.525666173618088e-33	2.3474090092865484e-6
-0.27159247176329915	-0.33824092587912574	-0.20494401764747255	Low Medium SEP	Phospholipids in very large HDL	1.83197950174776e-39	3.00984792948247e-8	3.012588513985205e-38	8.909149871268112e-7
-0.2418395776197192	-0.30868966850413526	-0.17498948673530312	Low Medium SEP	Cholesterol in very large HDL	4.53424538125366e-29	6.98293872256856e-7	3.947460684856127e-28	6.889832872934313e-6
-0.23284381521062675	-0.2997231841133929	-0.1659644463078606	Low Medium SEP	Cholesteryl esters in very large HDL	6.12072708746666e-27	1.30224409966499e-6	5.032597827472587e-26	1.2045757921901158e-5
-0.26066828107960305	-0.32744628514945656	-0.19389027700974953	Low Medium SEP	Free cholesterol in very large HDL	8.5736142751167e-34	2.12492412407687e-7	9.760730097825167e-33	2.4191443874105904e-6
-0.11214523331126879	-0.17919476333167694	-0.045095703290860614	Low Medium SEP	Triglycerides in very large HDL	3.88081136600764e-4	0.0187083661079017	6.837620025822984e-4	0.09247292957135778
-0.31511843551924196	-0.3816289722976164	-0.24860789874086753	Low Medium SEP	Concentration of large HDL particles	1.52036413623158e-43	1.96416179819221e-7	6.856090039362683e-42	2.4191443874105904e-6
-0.31396318486931973	-0.3804684185484836	-0.24745795119015584	Low Medium SEP	Total lipids in large HDL	1.35611992009544e-43	2.01946171203506e-7	6.856090039362683e-42	2.4191443874105904e-6
-0.3290343979445681	-0.3955274709314758	-0.26254132495766047	Low Medium SEP	Phospholipids in large HDL	1.85299730793586e-43	5.87303294284801e-7	6.856090039362683e-42	6.208634825296468e-6
-0.29985067531522014	-0.3663509367666608	-0.23335041386377947	Low Medium SEP	Cholesterol in large HDL	3.60886133295826e-43	1.73384308416086e-7	1.0682229545556451e-41	2.4191443874105904e-6
-0.2985030410879808	-0.3650077697979306	-0.23199831237803104	Low Medium SEP	Cholesteryl esters in large HDL	4.84827062295605e-43	1.75080966152321e-7	1.1959067536624925e-41	2.4191443874105904e-6
-0.30386727859081253	-0.3703549221929991	-0.23737963498862596	Low Medium SEP	Free cholesterol in large HDL	1.61170037422442e-43	1.719127154093e-7	6.856090039362683e-42	2.4191443874105904e-6
-0.21603153406454306	-0.28301638166937504	-0.14904668645971106	Low Medium SEP	Triglycerides in large HDL	7.61931224305141e-20	6.46369893045803e-6	5.369801009388613e-19	5.627220245339932e-5
-0.3132336158978438	-0.380125623526651	-0.24634160826903664	Low Medium SEP	Concentration of medium HDL particles	1.57326997977908e-15	0.175819506934243	8.029101965769098e-15	0.31350948224419234
-0.3123516634650863	-0.37922609295405907	-0.2454772339761135	Low Medium SEP	Total lipids in medium HDL	5.07861063807182e-16	0.163558020270988	2.89090144013319e-15	0.30038138720675506
-0.3326238684301337	-0.3994956242902251	-0.2657521125700423	Low Medium SEP	Phospholipids in medium HDL	7.16727039251703e-18	0.104403824567951	4.419816742052169e-17	0.234117667212981
-0.28738121394902344	-0.3541832154237302	-0.22057921247431667	Low Medium SEP	Cholesterol in medium HDL	5.32543699665218e-16	0.183774262188142	2.9191284277945284e-15	0.3199834212217061
-0.2772269485864511	-0.3440199963593375	-0.21043390081356467	Low Medium SEP	Cholesteryl esters in medium HDL	3.93687217182401e-15	0.220825213173465	1.942190271433178e-14	0.35467681247310107
-0.32016914900114546	-0.38700026138548826	-0.25333803661680265	Low Medium SEP	Free cholesterol in medium HDL	7.9900873432026e-19	0.0867263547178003	5.375149667245386e-18	0.23040701705745298
-0.06533605628519856	-0.1323458004102981	0.0016736878399009752	Low Medium SEP	Triglycerides in medium HDL	1.33956419213901e-5	0.362917366705375	2.67912838427802e-5	0.4366810591251667
-0.20840256365193607	-0.2756450282959936	-0.14116009900787857	Low Medium SEP	Concentration of small HDL particles	0.102005901230827	0.313010083181137	0.11100642192766468	0.39935769233455415
-0.214528238177533	-0.28176462605077907	-0.14729185030428693	Low Medium SEP	Total lipids in small HDL	0.0691064991967297	0.352985403771551	0.08053355811902359	0.43175074180321943
-0.17190569463822422	-0.23908864801956936	-0.10472274125687908	Low Medium SEP	Phospholipids in small HDL	0.207835660992323	0.319407798891972	0.21510264214590075	0.40274029001173495
-0.21991441936116743	-0.2871243669638863	-0.15270447175844856	Low Medium SEP	Cholesterol in small HDL	0.00325026851113904	0.742296629938001	0.005183114726358584	0.7629159807696121
-0.18766070001602494	-0.2548764482348017	-0.12044495179724818	Low Medium SEP	Cholesteryl esters in small HDL	0.0119652150290678	0.809107089957656	0.016865255469543185	0.8201907487241993
-0.21008348563292945	-0.2772804349902793	-0.14288653627557957	Low Medium SEP	Free cholesterol in small HDL	0.0114121381440784	0.545527198889896	0.01624035043580388	0.5936619517331221
0.046867972300045	-0.019716579326321218	0.11345252392641121	Low Medium SEP	Triglycerides in small HDL	8.79694221614485e-12	0.147495208842778	3.099874876165328e-11	0.29250562646474004
0.13565514157296327	0.06867229994918816	0.20263798319673837	Low Medium SEP	Average diameter for VLDL particles	3.86564514261539e-21	8.51713467556883e-5	3.011134111089883e-20	6.302679659920935e-4
0.10136686389408237	0.0339278463357857	0.16880588145237901	Low Medium SEP	Average diameter for LDL particles	0.813955197467911	0.0947620207101464	0.813955197467911	0.23040701705745298
-0.19649998272245103	-0.2632916143886215	-0.1297083510562806	Low Medium SEP	Average diameter for HDL particles	2.69820816068414e-33	3.43721691064053e-9	2.852391484151805e-32	1.2717702569369961e-7
-0.16786043854194785	-0.234711634784262	-0.1010092422996337	Low Medium SEP	Total cholesterol	7.14960110365353e-5	0.12438761783652	1.3394189409376232e-4	0.26680242666384
0.027818660877851904	-0.03875909689601139	0.09439641865171519	Low Medium SEP	VLDL cholesterol	5.63621206350724e-7	0.224193688846775	1.1916562648558164e-6	0.35467681247310107
-0.03083149739148291	-0.09746869835255477	0.03580570356958894	Low Medium SEP	Remnant cholesterol (non-HDL, non-LDL -cholesterol)	0.0105140968326683	0.341872512481149	0.015255748345440277	0.42164276539341716
-0.08946048754138351	-0.1563281209683639	-0.022592854114403135	Low Medium SEP	LDL cholesterol	0.111112097257395	0.321103744739086	0.11916369850793088	0.40274029001173495
-0.3359175916875311	-0.40247729665732	-0.2693578867177422	Low Medium SEP	HDL cholesterol	6.65768890304473e-40	1.63436643556115e-5	1.231672447063275e-38	1.273085434016054e-4
-0.3333365060177732	-0.39985105929856146	-0.26682195273698495	Low Medium SEP	Total cholesterol in HDL2	1.01601629925412e-40	1.44956599264125e-5	2.148148746994425e-39	1.1918653717272498e-4
-0.2796871461488727	-0.3465694997183694	-0.21280479257937596	Low Medium SEP	Total cholesterol in HDL3	1.24425195596599e-18	0.0064563513615845	8.006490847085502e-18	0.03981416672977109
-0.16904424147156055	-0.23608704739073239	-0.1020014355523887	Low Medium SEP	Total esterified cholesterol	5.60291981388769e-5	0.153246971928439	1.063118118532536e-4	0.2984283137553812
-0.14333112093930678	-0.21030658567749627	-0.0763556562011173	Low Medium SEP	Total free cholesterol	0.00108250227198471	0.148229202600375	0.0018629108866713615	0.29250562646474004
0.04569938270958467	-0.020984251219132423	0.11238301663830177	Low Medium SEP	Total triglycerides	2.44237880625863e-10	0.101849926690805	7.376980884209739e-10	0.23190444846521754
0.0834036851423134	0.016677924404349398	0.1501294458802774	Low Medium SEP	Triglycerides in VLDL	2.53205251775291e-14	0.0142492622774533	1.208850879443325e-13	0.08111118527165725
-0.0995287754478854	-0.16604381336359847	-0.033013737532172335	Low Medium SEP	Triglycerides in LDL	0.0162376587996956	0.504646478436798	0.022459565442569614	0.5532420652492304
-0.09267524398415489	-0.1596923245238325	-0.025658163444477272	Low Medium SEP	Triglycerides in HDL	0.0187600827478692	0.621268560972557	0.025708261543376316	0.6567696215995603
-0.20840188655021386	-0.27531616047408297	-0.14148761262634474	Low Medium SEP	Phosphoglycerides	1.94391875021516e-6	0.161882755702539	4.052112324392164e-6	0.30038138720675506
-0.1767818581101987	-0.24375351475764429	-0.1098102014627531	Low Medium SEP	Phosphatidylcholines	1.07180833311235e-4	0.203919149645687	1.9828454162578476e-4	0.3508069662618326
-0.18071827332616114	-0.24773974960997025	-0.11369679704235201	Low Medium SEP	Sphingomyelins	2.77222472057255e-8	0.0375849567983644	6.954055231266735e-8	0.13567252697946172
-0.20774278064747137	-0.27466076608845835	-0.14082479520648442	Low Medium SEP	Total cholines	3.21678868935975e-7	0.0965218584970411	7.105742179481239e-7	0.23040701705745298
-0.3364855523091983	-0.40323666210425735	-0.26973444251413925	Low Medium SEP	Apolipoprotein A1	6.05454752617752e-31	2.70589142925801e-4	5.973820225828487e-30	0.001820326961500843
-0.026621036281760442	-0.09326672116431434	0.040024648600793446	Low Medium SEP	Apolipoprotein B	0.00291341296843217	0.257760832269791	0.00473829801459298	0.3814860317592907
-0.09556680103257072	-0.1626193569108356	-0.02851424515430584	Low Medium SEP	Total fatty acids	0.0708047402466565	0.72400180778211	0.08123334539926483	0.7493165563059601
-0.17907203294743906	-0.24626808277851242	-0.11187598311636572	Low Medium SEP	Degree of unsaturation	3.00596900176422e-20	3.24985988498849e-9	2.224417061305523e-19	1.2717702569369961e-7
-0.3657398695181818	-0.4326986375419113	-0.29878110149445236	Low Medium SEP	Docosahexaenoic acid	1.16491441813326e-30	5.91181615361963e-12	1.0775458367732656e-29	4.3747439536785257e-10
-0.05288434474788943	-0.12016484794457603	0.014396158448797172	Low Medium SEP	Linoleic acid	0.139729738348715	0.121708599221699	0.1466666757135448	0.26489518654134486
-0.39330988554187835	-0.46018340734924296	-0.32643636373451373	Low Medium SEP	Omega-3 fatty acids	1.64099312136786e-36	1.85065046155305e-13	2.4286698196244327e-35	2.7389626830985142e-11
-0.09216283547270901	-0.15939230781001174	-0.02493336313540627	Low Medium SEP	Omega-6 fatty acids	0.0287297817933788	0.139459655840572	0.038306375724505064	0.2827401241699268
-0.13007107981049013	-0.1972981978366301	-0.06284396178435014	Low Medium SEP	Polyunsaturated fatty acids	4.24835624960587e-4	0.0263684607787919	7.397137940490221e-4	0.11150091986460575
-0.01751109025177458	-0.08441442841184267	0.04939224790829351	Low Medium SEP	Monounsaturated fatty acids	1.86743213146735e-5	0.0307196609205662	3.6365783612785244e-5	0.1228786436822648
-0.13129304870332514	-0.1983651970742352	-0.06422090033241509	Low Medium SEP	Saturated fatty acids	0.00976785681367677	0.380493823743207	0.014313295132912495	0.44371445865669273
-0.003964499030913438	-0.07150076269709826	0.0635717646352714	Low Medium SEP	Glucose	0.00586997468792544	0.057133768799024	0.009011837697976236	0.1750144428213409
0.05311678342206978	-0.014354465551579057	0.12058803239571862	Low Medium SEP	Lactate	0.448958005467104	0.722476355046388	0.4582467917871131	0.7493165563059601
0.02702113759539812	-0.0401494175996189	0.09419169279041514	Low Medium SEP	Pyruvate	7.1985001742475e-8	2.25624941504563e-4	1.7756300429810501e-7	0.0015901186353654917
0.14792262508081105	0.08047750148606218	0.2153677486755599	Low Medium SEP	Citrate	0.0948488136843326	0.0198652281461012	0.10475839123344198	0.09484044405235412
-0.0483811037719168	-0.11554124212239267	0.018779034578559062	Low Medium SEP	Glycerol	6.82961387658792e-6	0.136151910930848	1.3846340462123455e-5	0.2815208677753135
-0.09989747323090568	-0.16723213372427193	-0.03256281273753943	Low Medium SEP	Alanine	0.0701021676045453	0.455737194850432	0.0810556312927555	0.5066368153271613
0.20145160617450703	0.13431826633881275	0.26858494601020133	Low Medium SEP	Glutamine	2.09934655600662e-9	0.300443554716251	5.753764634981107e-9	0.39004952717548375
0.051969800095375024	-0.015366693545348378	0.11930629373609843	Low Medium SEP	Glycine	0.735269254190032	0.0290519352613804	0.7402710858511886	0.11943573385234163
0.023173477095180237	-0.04430302725116933	0.0906499814415298	Low Medium SEP	Histidine	0.531302819828548	0.29487548925965	0.5385809406481171	0.39004952717548375
-0.0051792321937900385	-0.07249399217254063	0.062135527784960544	Low Medium SEP	Isoleucine	1.12094065404795e-4	0.571986706655081	2.024803783800328e-4	0.6134350187315362
-0.09158188652337937	-0.15901230317263526	-0.024151469874123463	Low Medium SEP	Leucine	0.0435950678631978	0.939814254275628	0.054678559692824355	0.939814254275628
-0.10629592312432329	-0.17346262422813613	-0.03912922202051046	Low Medium SEP	Valine	0.00209274725238894	0.458711711174592	0.0035196203790177627	0.5066368153271613
0.007947303557594793	-0.059496663655295615	0.0753912707704852	Low Medium SEP	Phenylalanine	0.0061006265786532	0.396940935950502	0.009213191159598708	0.4589629571927679
0.03926554699938846	-0.028257504903338893	0.10678859890211581	Low Medium SEP	Tyrosine	1.39196626962143e-5	0.75898946186874106	2.746813438719622e-5	0.7746926921143013
-0.135775810123131	-0.2031465891189113	-0.0684050311273507	Low Medium SEP	Acetate	2.07071880471208e-4	0.121283735052862	3.6923660614143116e-4	0.26489518654134486
0.09398509823740618	0.026846571976586686	0.16112362449822568	Low Medium SEP	3-hydroxybutyrate	0.0343182223202467	0.380754974658108	0.04494776020704878	0.44371445865669273
-0.1421615552695565	-0.2095335837311112	-0.07478952680800184	Low Medium SEP	Creatinine	0.0605495559624251	0.90264425273682	0.07226882485837835	0.9087846898302678
0.051257424641166664	-0.016057032493767213	0.11857188177610054	Low Medium SEP	Albumin	0.320092557678562	0.218046635589442	0.3289840176140776	0.35467681247310107
0.03432757529085517	-0.03260988585719772	0.10126503643890807	Low Medium SEP	Glycoprotein acetyls	1.82236687735157e-8	0.633031420313801	4.731759611368989e-8	0.6644585121024293
0.17630565016236868	0.10487204442521703	0.24773925589952034	Lowest SEP	Concentration of chylomicrons and extremely large VLDL particles	1.99629308996577e-7	0.0736146589069843	4.6164277705458435e-7	0.2055654626081826
0.17516428033337056	0.1037354729677842	0.24659308769895694	Lowest SEP	Total lipids in chylomicrons and extremely large VLDL	2.39611455655028e-7	0.0785639307850324	5.455768528760637e-7	0.215323365855274
0.16497101116137217	0.09356499277223353	0.23637702955051082	Lowest SEP	Phospholipids in chylomicrons and extremely large VLDL	4.74185103016203e-7	0.0935751904469725	1.0170926847304066e-6	0.23040701705745298
0.1543186779678147	0.08293630033555607	0.22570105560007334	Lowest SEP	Cholesterol in chylomicrons and extremely large VLDL	5.38463428182676e-6	0.16439792137667	1.1068414912643895e-5	0.30038138720675506
0.12769950156571805	0.05631187017433281	0.19908713295710329	Lowest SEP	Cholesteryl esters in chylomicrons and extremely large VLDL	1.12185074507856e-4	0.211114965912709	2.024803783800328e-4	0.35467681247310107
0.1830592143044798	0.11165077967396085	0.25446764893499874	Lowest SEP	Free cholesterol in chylomicrons and extremely large VLDL	1.20398828068427e-7	0.100399081070567	2.828416913353523e-7	0.23190444846521754
0.18263327264411297	0.11118430413539707	0.25408224115282885	Lowest SEP	Triglycerides in chylomicrons and extremely large VLDL	8.25870329044309e-8	0.0579439709340926	1.9714323983638344e-7	0.1750144428213409
0.22508280434732	0.15375191234900992	0.2964136963456301	Lowest SEP	Concentration of very large VLDL particles	2.05541057212093e-10	0.0418831202282071	6.337515930706201e-10	0.1475881379470155
0.22213160230932238	0.15079929537748804	0.29346390924115673	Lowest SEP	Total lipids in very large VLDL	3.44877420281547e-10	0.0458154932491483	1.0008207490523324e-9	0.1576905349040453
0.2051605955384762	0.1338688783078253	0.27645231276912713	Lowest SEP	Phospholipids in very large VLDL	3.116459234305e-9	0.0643752792586146	8.38610848503891e-9	0.18841766479710495
0.19846565966815805	0.12709637007527186	0.26983494926104423	Lowest SEP	Cholesterol in very large VLDL	2.73776211479273e-8	0.0961085585844287	6.954055231266735e-8	0.23040701705745298
0.2080026773358838	0.13663203913051772	0.2793733155412499	Lowest SEP	Cholesteryl esters in very large VLDL	1.1499291783519e-8	0.0956071389464173	3.039098542787164e-8	0.23040701705745298
0.18659140044929454	0.11522060279112306	0.257962198107466	Lowest SEP	Free cholesterol in very large VLDL	7.64434765137853e-8	0.0982730455770548	1.8546941842688892e-7	0.23086366262546207
0.2328094813198713	0.1614740949984104	0.3041448676413322	Lowest SEP	Triglycerides in very large VLDL	5.1265486141789e-11	0.0318293957502398	1.6860648775521713e-10	0.12396712029040763
0.2445883088013722	0.17332374273300155	0.31585287486974284	Lowest SEP	Concentration of large VLDL particles	3.05154816236274e-12	0.0216951056930328	1.1580234052043218e-11	0.1003398638302767
0.24262558785371588	0.17136118792296307	0.3138899877844687	Lowest SEP	Total lipids in large VLDL	4.65181940964478e-12	0.0239907998067218	1.679193347871774e-11	0.10759510216347958
0.2348317954166707	0.16360648692009294	0.3060571039132485	Lowest SEP	Phospholipids in large VLDL	1.62544837576316e-11	0.0338064877241201	5.5945665026266904e-11	0.12829128674794293
0.23103116495557346	0.1597578163115623	0.30230451359958466	Lowest SEP	Cholesterol in large VLDL	7.88094659414508e-11	0.0490277967732352	2.5356089042032e-10	0.16124697605419575
0.24053572486625918	0.16927131368480608	0.3118001360477123	Lowest SEP	Cholesteryl esters in large VLDL	2.68540738424339e-11	0.0515229072013872	9.032733928818676e-11	0.16224234608096394
0.22028977620730084	0.1489987065355195	0.2915808458790822	Lowest SEP	Free cholesterol in large VLDL	2.70187787520267e-10	0.0488971337267002	7.997558510599903e-10	0.16124697605419575
0.24885515518584425	0.17757962075581707	0.32013068961587143	Lowest SEP	Triglycerides in large VLDL	1.11317544853954e-12	0.015833910645184	4.576387955106998e-12	0.08369352769597256
0.2657637528797333	0.1946055793825317	0.3369219263769349	Lowest SEP	Concentration of medium VLDL particles	3.66298290891548e-14	0.0151282651409829	1.6941295953734093e-13	0.0829253052172396
0.2607978041131396	0.1896411628709556	0.3319544453553236	Lowest SEP	Total lipids in medium VLDL	1.02550636372215e-13	0.0187445127509509	4.599240661541763e-13	0.09247292957135778
0.2542303900328791	0.18311401488563062	0.3253467651801276	Lowest SEP	Phospholipids in medium VLDL	3.01866831297318e-13	0.0247824996982512	1.2764654580572304e-12	0.10787676339238757
0.20993799335247076	0.13877516991448613	0.2811008167904554	Lowest SEP	Cholesterol in medium VLDL	1.08594606499697e-9	0.0947898498218826	3.032453162633048e-9	0.23040701705745298
0.17224342184527391	0.10105670229297213	0.24343014139757568	Lowest SEP	Cholesteryl esters in medium VLDL	2.64189445778201e-7	0.175444420321271	5.924248178056629e-7	0.31350948224419234
0.24413834487912578	0.17296430801069884	0.3153123817475527	Lowest SEP	Free cholesterol in medium VLDL	3.24876413627201e-12	0.0368439334802479	1.2020427304206437e-11	0.13567252697946172
0.284086962953063	0.21291075312783	0.355263172778296	Lowest SEP	Triglycerides in medium VLDL	6.95385802895323e-16	0.00607154669665815	3.675610672446707e-15	0.0390690830915394
0.25352531645430976	0.18255079605804522	0.32449983685057426	Lowest SEP	Concentration of small VLDL particles	2.07150982707938e-13	0.0504692098807411	9.0171604237573e-13	0.16224234608096394
0.24355955852734243	0.17259714108261764	0.3145219759720672	Lowest SEP	Total lipids in small VLDL	1.19854850959738e-12	0.0649277088152186	4.79419403838952e-12	0.18841766479710495
0.23686196826072797	0.16588398874521498	0.30783994777624096	Lowest SEP	Phospholipids in small VLDL	1.82685866871867e-12	0.0708580775013763	7.115133762377978e-12	0.20167298981160944
0.1640198738269501	0.09305883809843211	0.23498090955546808	Lowest SEP	Cholesterol in small VLDL	3.89591312477257e-7	0.231076777112831	8.479340330387357e-7	0.35624336471561446
0.1289218381040299	0.05787755260163838	0.19996612360642144	Lowest SEP	Cholesteryl esters in small VLDL	4.8953283798999e-5	0.298541292758919	9.40920260032708e-5	0.39004952717548375
0.21228149310481045	0.14131877567375806	0.28324421053586285	Lowest SEP	Free cholesterol in small VLDL	1.9981740072828e-10	0.126645245896647	6.292122405911796e-10	0.2677642341814822
0.2919598768239403	0.22088539760113685	0.3630343560467438	Lowest SEP	Triglycerides in small VLDL	1.64540150235008e-16	0.0132792804942366	9.740776893912473e-16	0.07861334052588068
0.08303099148734092	0.012106425289141381	0.15395555768554045	Lowest SEP	Concentration of very small VLDL particles	0.0032569572266983	0.448338735262798	0.005183114726358584	0.5026828243855613
0.06783138857965172	-0.0031255877776004	0.13878836493690383	Lowest SEP	Total lipids in very small VLDL	0.00905401727541116	0.438464568979395	0.013399945567608517	0.49536455121336237
-0.005301787097404285	-0.07642129987283171	0.06581772567802315	Lowest SEP	Phospholipids in very small VLDL	0.0718278599969246	0.401723982520743	0.08177325599649878	0.4608926311090695
0.02740462578122088	-0.0436762706615276	0.09848552222396936	Lowest SEP	Cholesterol in very small VLDL	0.0980294361172772	0.356471079262013	0.10746930774338538	0.4324403256621141
0.030112136958306293	-0.04098426352636929	0.10120853744298187	Lowest SEP	Cholesteryl esters in very small VLDL	0.137479561503342	0.33480179021207	0.14533553644639013	0.4163921424486249
0.02119325622276727	-0.04988350096447039	0.09227001341000493	Lowest SEP	Free cholesterol in very small VLDL	0.0445506671889309	0.408028587217868	0.05494582286634812	0.46452485314034203
0.21757426361933685	0.14667364277691802	0.2884748844617557	Lowest SEP	Triglycerides in very small VLDL	8.494852768813e-10	0.311035223144847	2.417765788046777e-9	0.39935769233455415
-0.05754482589942466	-0.1287151322614559	0.013625480462606566	Lowest SEP	Concentration of IDL particles	0.0638250438463242	0.262157608025834	0.07556885191404786	0.38196280753430356
-0.06799111755843679	-0.1391953324491259	0.003213097332252335	Lowest SEP	Total lipids in IDL	0.0512506442066926	0.242618964726042	0.062172912644184467	0.3664041508107573
-0.08749228478978018	-0.15874718771941393	-0.01623738186014642	Lowest SEP	Phospholipids in IDL	0.0136821583965017	0.164180331789009	0.019103390968700486	0.30038138720675506
-0.08511451996527053	-0.15639359747646944	-0.013835442454071617	Lowest SEP	Cholesterol in IDL	0.0210258096575861	0.158535155449292	0.028548805773603147	0.30038138720675506
-0.0693660309276248	-0.14063344278923406	0.0019013809339844673	Lowest SEP	Cholesteryl esters in IDL	0.0429796141222684	0.18145186320612	0.054367375129023274	0.3197009018393543
-0.12233826498679815	-0.19364743106267712	-0.05102909891091918	Lowest SEP	Free cholesterol in IDL	0.00133748589331137	0.0928259288044643	0.0022752633587365834	0.23040701705745298
0.08443775927490624	0.013581419133283049	0.15529409941652944	Lowest SEP	Triglycerides in IDL	0.0024712737738963	0.60003123356715	0.004063872428185026	0.6388821767477569
-0.06679341122407341	-0.13800151458813417	0.004414692139987353	Lowest SEP	Concentration of large LDL particles	0.0441403400841694	0.230742940335142	0.0548972296845132	0.35624336471561446
-0.07177189430679347	-0.14300560351644537	-5.381850971415553e-4	Lowest SEP	Total lipids in large LDL	0.0425839261930535	0.224129269571179	0.05433121617734412	0.35467681247310107
-0.08122063373272326	-0.1524934338698678	-0.009947833595578714	Lowest SEP	Phospholipids in large LDL	0.030221432982891	0.225267705219402	0.039935465013105964	0.35467681247310107
-0.07624586710887593	-0.14754066584766218	-0.004951068370089684	Lowest SEP	Cholesterol in large LDL	0.0535160191138154	0.224879921952719	0.06439325877109496	0.35467681247310107
-0.06459064402286786	-0.13587349554410552	0.0066922074983697954	Lowest SEP	Cholesteryl esters in large LDL	0.0825267902166061	0.248952240802915	0.09183432294780226	0.37217102665486285
-0.11171524781791178	-0.18304416792105707	-0.040386327714766496	Lowest SEP	Free cholesterol in large LDL	0.00563382856192016	0.136956097836639	0.008776911864886144	0.2815208677753135
8.664552349563343e-4	-0.07005571127811361	0.07178862174802628	Lowest SEP	Triglycerides in large LDL	0.0108941428780716	0.38070560363312	0.015653719863636863	0.44371445865669273
-0.05752815171787664	-0.12874491966299076	0.013688616227237473	Lowest SEP	Concentration of medium LDL particles	0.0771117080330253	0.289279762624763	0.08711857090754005	0.39004952717548375
-0.06032643028478195	-0.1315648819544901	0.010912021384926196	Lowest SEP	Total lipids in medium LDL	0.0799114640049496	0.28566046258879	0.0895977020661556	0.39004952717548375
-0.05251551804227655	-0.12370658352553204	0.018675547440978955	Lowest SEP	Phospholipids in medium LDL	0.0492167803849731	0.299936007924501	0.060199037165091056	0.39004952717548375
-0.06457800868441377	-0.13589486076210622	0.006738843393278682	Lowest SEP	Cholesterol in medium LDL	0.114273089938377	0.286141027429898	0.12167206698474674	0.39004952717548375
-0.05826283340973524	-0.12958829175149442	0.013062624932023932	Lowest SEP	Cholesteryl esters in medium LDL	0.15075935210028	0.299817355270078	0.1571294655693059	0.39004952717548375
-0.0907947788350019	-0.16208544573651756	-0.019504111933486223	Lowest SEP	Free cholesterol in medium LDL	0.0242810974050765	0.233841355852278	0.032669112872284745	0.3567888728467747
-0.023360334218106064	-0.09426876757161706	0.04754809913540493	Lowest SEP	Triglycerides in medium LDL	0.00686597775330373	0.368592988096888	0.01026428997463588	0.4399335664382212
-0.07423083064704912	-0.14547178826493323	-0.002989873029164994	Lowest SEP	Concentration of small LDL particles	0.0401014243671631	0.273938677129434	0.05160878962034903	0.38733726393326057
-0.07876973434282789	-0.15003297166485277	-0.007506497020802999	Lowest SEP	Total lipids in small LDL	0.0386643255993357	0.268883356629082	0.050195791128962136	0.3863566677777101
-0.10361487646699327	-0.17486348513924668	-0.03236626779473986	Lowest SEP	Phospholipids in small LDL	0.0047121517507314	0.263244637624993	0.007419132543704758	0.38196280753430356
-0.08187747188188635	-0.15322251952733634	-0.010532424236436341	Lowest SEP	Cholesterol in small LDL	0.0656632423058873	0.274800085898597	0.0771282528672327	0.38733726393326057
-0.07429805082524371	-0.14565530084094863	-0.0029408008095387905	Lowest SEP	Cholesteryl esters in small LDL	0.104707069787192	0.29570551405904	0.11311420677740451	0.39004952717548375
-0.11210579074607188	-0.18342198787176991	-0.04078959362037385	Lowest SEP	Free cholesterol in small LDL	0.00590640713988983	0.206217608545807	0.009011837697976236	0.3508069662618326
0.045598107650084235	-0.025386159046657655	0.11658237434682613	Lowest SEP	Triglycerides in small LDL	0.00234706878546335	0.552593310485866	0.003902990789309841	0.5969621164372859
-0.38321893684411334	-0.4544536111138901	-0.3119842625743366	Lowest SEP	Concentration of very large HDL particles	1.79740426743912e-34	1.03049553642039e-7	2.4183257416453615e-33	2.3474090092865484e-6
-0.38312665197783086	-0.4543629184668701	-0.3118903854887916	Lowest SEP	Total lipids in very large HDL	2.04783743806872e-34	1.1102610179058e-7	2.525666173618088e-33	2.3474090092865484e-6
-0.4145276605460511	-0.48565000305739536	-0.34340531803470686	Lowest SEP	Phospholipids in very large HDL	1.83197950174776e-39	3.00984792948247e-8	3.012588513985205e-38	8.909149871268112e-7
-0.3515231294324386	-0.42286064391601746	-0.2801856149488597	Lowest SEP	Cholesterol in very large HDL	4.53424538125366e-29	6.98293872256856e-7	3.947460684856127e-28	6.889832872934313e-6
-0.33878992920516593	-0.4101586870427996	-0.26742117136753224	Lowest SEP	Cholesteryl esters in very large HDL	6.12072708746666e-27	1.30224409966499e-6	5.032597827472587e-26	1.2045757921901158e-5
-0.3781872159689942	-0.44944780469061973	-0.30692662724736863	Lowest SEP	Free cholesterol in very large HDL	8.5736142751167e-34	2.12492412407687e-7	9.760730097825167e-33	2.4191443874105904e-6
-0.09510250193255029	-0.16665284323602136	-0.023552160629079208	Lowest SEP	Triglycerides in very large HDL	3.88081136600764e-4	0.0187083661079017	6.837620025822984e-4	0.09247292957135778
-0.44785207758936163	-0.5188272448324621	-0.3768769103462611	Lowest SEP	Concentration of large HDL particles	1.52036413623158e-43	1.96416179819221e-7	6.856090039362683e-42	2.4191443874105904e-6
-0.4484672651310255	-0.5194367732955558	-0.3774977569664953	Lowest SEP	Total lipids in large HDL	1.35611992009544e-43	2.01946171203506e-7	6.856090039362683e-42	2.4191443874105904e-6
-0.45407407740502975	-0.5250306085705988	-0.3831175462394607	Lowest SEP	Phospholipids in large HDL	1.85299730793586e-43	5.87303294284801e-7	6.856090039362683e-42	6.208634825296468e-6
-0.4449653171854554	-0.515929519353202	-0.37400111501770883	Lowest SEP	Cholesterol in large HDL	3.60886133295826e-43	1.73384308416086e-7	1.0682229545556451e-41	2.4191443874105904e-6
-0.4438684443137987	-0.514837413612216	-0.3728994750153814	Lowest SEP	Cholesteryl esters in large HDL	4.84827062295605e-43	1.75080966152321e-7	1.1959067536624925e-41	2.4191443874105904e-6
-0.44804726718295695	-0.5189980045073201	-0.37709652985859377	Lowest SEP	Free cholesterol in large HDL	1.61170037422442e-43	1.719127154093e-7	6.856090039362683e-42	2.4191443874105904e-6
-0.26809875560732277	-0.3395800725804309	-0.19661743863421463	Lowest SEP	Triglycerides in large HDL	7.61931224305141e-20	6.46369893045803e-6	5.369801009388613e-19	5.627220245339932e-5
-0.306326395914147	-0.37770864087334	-0.23494415095495402	Lowest SEP	Concentration of medium HDL particles	1.57326997977908e-15	0.175819506934243	8.029101965769098e-15	0.31350948224419234
-0.31119185051503473	-0.3825553373725043	-0.23982836365756516	Lowest SEP	Total lipids in medium HDL	5.07861063807182e-16	0.163558020270988	2.89090144013319e-15	0.30038138720675506
-0.3205978840203159	-0.39195851777711604	-0.24923725026351579	Lowest SEP	Phospholipids in medium HDL	7.16727039251703e-18	0.104403824567951	4.419816742052169e-17	0.234117667212981
-0.31600013496414914	-0.3872863319563639	-0.24471393797193436	Lowest SEP	Cholesterol in medium HDL	5.32543699665218e-16	0.183774262188142	2.9191284277945284e-15	0.3199834212217061
-0.3095270817695909	-0.38080372402785045	-0.2382504395113313	Lowest SEP	Cholesteryl esters in medium HDL	3.93687217182401e-15	0.220825213173465	1.942190271433178e-14	0.35467681247310107
-0.33399614916948733	-0.4053134111895924	-0.26267888714938226	Lowest SEP	Free cholesterol in medium HDL	7.9900873432026e-19	0.0867263547178003	5.375149667245386e-18	0.23040701705745298
0.12107866611592089	0.04957078140219075	0.19258655082965104	Lowest SEP	Triglycerides in medium HDL	1.33956419213901e-5	0.362917366705375	2.67912838427802e-5	0.4366810591251667
-0.09386779804092092	-0.16562402502572582	-0.02211157105611604	Lowest SEP	Concentration of small HDL particles	0.102005901230827	0.313010083181137	0.11100642192766468	0.39935769233455415
-0.10697047299562643	-0.17872021529626647	-0.035220730694986366	Lowest SEP	Total lipids in small HDL	0.0691064991967297	0.352985403771551	0.08053355811902359	0.43175074180321943
-0.08483194097422152	-0.1565246619037688	-0.013139220044674244	Lowest SEP	Phospholipids in small HDL	0.207835660992323	0.319407798891972	0.21510264214590075	0.40274029001173495
-0.16465295981967107	-0.23637448700262423	-0.09293143263671791	Lowest SEP	Cholesterol in small HDL	0.00325026851113904	0.742296629938001	0.005183114726358584	0.7629159807696121
-0.1508414700657328	-0.22256918724074987	-0.07911375289071577	Lowest SEP	Cholesteryl esters in small HDL	0.0119652150290678	0.809107089957656	0.016865255469543185	0.8201907487241993
-0.12171895773898633	-0.19342661414771917	-0.0500113013302535	Lowest SEP	Free cholesterol in small HDL	0.0114121381440784	0.545527198889896	0.01624035043580388	0.5936619517331221
0.24496309091328494	0.1739089404523495	0.3160172413742204	Lowest SEP	Triglycerides in small HDL	8.79694221614485e-12	0.147495208842778	3.099874876165328e-11	0.29250562646474004
0.27743160718652177	0.20598842833091438	0.3488747860421292	Lowest SEP	Average diameter for VLDL particles	3.86564514261539e-21	8.51713467556883e-5	3.011134111089883e-20	6.302679659920935e-4
0.07880623524539622	0.006876504041611248	0.1507359664491812	Lowest SEP	Average diameter for LDL particles	0.813955197467911	0.0947620207101464	0.813955197467911	0.23040701705745298
-0.3747206287218133	-0.44595986509201746	-0.3034813923516091	Lowest SEP	Average diameter for HDL particles	2.69820816068414e-33	3.43721691064053e-9	2.852391484151805e-32	1.2717702569369961e-7
-0.15970642873128285	-0.23100919603812312	-0.08840366142444259	Lowest SEP	Total cholesterol	7.14960110365353e-5	0.12438761783652	1.3394189409376232e-4	0.26680242666384
0.16565524098217332	0.09464412020650406	0.23666636175784259	Lowest SEP	VLDL cholesterol	5.63621206350724e-7	0.224193688846775	1.1916562648558164e-6	0.35467681247310107
0.05696097005147582	-0.01411355218869595	0.1280354922916476	Lowest SEP	Remnant cholesterol (non-HDL, non-LDL -cholesterol)	0.0105140968326683	0.341872512481149	0.015255748345440277	0.42164276539341716
-0.07388550664725141	-0.145205805678568	-0.002565207615934831	Lowest SEP	LDL cholesterol	0.111112097257395	0.321103744739086	0.11916369850793088	0.40274029001173495
-0.4496143459331321	-0.5206062117820311	-0.37862248008423305	Lowest SEP	HDL cholesterol	6.65768890304473e-40	1.63436643556115e-5	1.231672447063275e-38	1.273085434016054e-4
-0.45457836271660296	-0.525522070259364	-0.3836346551738419	Lowest SEP	Total cholesterol in HDL2	1.01601629925412e-40	1.44956599264125e-5	2.148148746994425e-39	1.1918653717272498e-4
-0.309961136132811	-0.3812971355099039	-0.23862513675571811	Lowest SEP	Total cholesterol in HDL3	1.24425195596599e-18	0.0064563513615845	8.006490847085502e-18	0.03981416672977109
-0.15813077180646964	-0.22959138193858372	-0.08667016167435557	Lowest SEP	Total esterified cholesterol	5.60291981388769e-5	0.153246971928439	1.063118118532536e-4	0.2984283137553812
-0.12342015537057853	-0.19480898685599013	-0.052031323885166916	Lowest SEP	Total free cholesterol	0.00108250227198471	0.148229202600375	0.0018629108866713615	0.29250562646474004
0.22081634249707088	0.1496922953527317	0.29194038964141006	Lowest SEP	Total triglycerides	2.44237880625863e-10	0.101849926690805	7.376980884209739e-10	0.23190444846521754
0.2679785421585256	0.19680956301227837	0.3391475213047729	Lowest SEP	Triglycerides in VLDL	2.53205251775291e-14	0.0142492622774533	1.208850879443325e-13	0.08111118527165725
0.0022947617061270242	-0.0686494627430355	0.07323898615528955	Lowest SEP	Triglycerides in LDL	0.0162376587996956	0.504646478436798	0.022459565442569614	0.5532420652492304
0.012391576772299295	-0.05908812094296466	0.08387127448756325	Lowest SEP	Triglycerides in HDL	0.0187600827478692	0.621268560972557	0.025708261543376316	0.6567696215995603
-0.16005168033888242	-0.23137528882436356	-0.08872807185340129	Lowest SEP	Phosphoglycerides	1.94391875021516e-6	0.161882755702539	4.052112324392164e-6	0.30038138720675506
-0.12548949034198764	-0.19688266920541914	-0.05409631147855615	Lowest SEP	Phosphatidylcholines	1.07180833311235e-4	0.203919149645687	1.9828454162578476e-4	0.3508069662618326
-0.20885480566091588	-0.2803010932928603	-0.13740851802897147	Lowest SEP	Sphingomyelins	2.77222472057255e-8	0.0375849567983644	6.954055231266735e-8	0.13567252697946172
-0.1755858356749893	-0.24692179991608154	-0.10424987143389707	Lowest SEP	Total cholines	3.21678868935975e-7	0.0965218584970411	7.105742179481239e-7	0.23040701705745298
-0.4064680673733588	-0.47766408355141843	-0.3352720511952991	Lowest SEP	Apolipoprotein A1	6.05454752617752e-31	2.70589142925801e-4	5.973820225828487e-30	0.001820326961500843
0.06796310314125589	-0.0031204679583723693	0.13904667424088415	Lowest SEP	Apolipoprotein B	0.00291341296843217	0.257760832269791	0.00473829801459298	0.3814860317592907
0.006011468909446455	-0.06552644296686384	0.07754938078575675	Lowest SEP	Total fatty acids	0.0708047402466565	0.72400180778211	0.08123334539926483	0.7493165563059601
-0.2430450497459231	-0.31473605433609564	-0.17135404515575056	Lowest SEP	Degree of unsaturation	3.00596900176422e-20	3.24985988498849e-9	2.224417061305523e-19	1.2717702569369961e-7
-0.2784086096055906	-0.34984645986329543	-0.20697075934788578	Lowest SEP	Docosahexaenoic acid	1.16491441813326e-30	5.91181615361963e-12	1.0775458367732656e-29	4.3747439536785257e-10
-0.019262318986979256	-0.09104342629356221	0.05251878831960371	Lowest SEP	Linoleic acid	0.139729738348715	0.121708599221699	0.1466666757135448	0.26489518654134486
-0.3159180871733565	-0.387264988827623	-0.24457118551909002	Lowest SEP	Omega-3 fatty acids	1.64099312136786e-36	1.85065046155305e-13	2.4286698196244327e-35	2.7389626830985142e-11
-0.0504136396756639	-0.12214030250844929	0.021313023157121476	Lowest SEP	Omega-6 fatty acids	0.0287297817933788	0.139459655840572	0.038306375724505064	0.2827401241699268
-0.08330226037744447	-0.15502641141180126	-0.011578109343087672	Lowest SEP	Polyunsaturated fatty acids	4.24835624960587e-4	0.0263684607787919	7.397137940490221e-4	0.11150091986460575
0.13078537524371228	0.059406662727290935	0.20216408776013362	Lowest SEP	Monounsaturated fatty acids	1.86743213146735e-5	0.0307196609205662	3.6365783612785244e-5	0.1228786436822648
-0.04074028251424819	-0.1122990974865543	0.03081853245805792	Lowest SEP	Saturated fatty acids	0.00976785681367677	0.380493823743207	0.014313295132912495	0.44371445865669273
0.0042162599462726505	-0.06783484598966771	0.076267365882213	Lowest SEP	Glucose	0.00586997468792544	0.057133768799024	0.009011837697976236	0.1750144428213409
0.05368092164670797	-0.0183086341886389	0.12567047748205484	Lowest SEP	Lactate	0.448958005467104	0.722476355046388	0.4582467917871131	0.7493165563059601
0.18968136825947707	0.11801826207614043	0.2613444744428137	Lowest SEP	Pyruvate	7.1985001742475e-8	2.25624941504563e-4	1.7756300429810501e-7	0.0015901186353654917
0.22024457464278935	0.14828091138805122	0.2922082378975275	Lowest SEP	Citrate	0.0948488136843326	0.0198652281461012	0.10475839123344198	0.09484044405235412
0.15367174183627044	0.08203309877412805	0.22531038489841282	Lowest SEP	Glycerol	6.82961387658792e-6	0.136151910930848	1.3846340462123455e-5	0.2815208677753135
8.115369039728149e-5	-0.07175762199414222	0.07191992937493678	Lowest SEP	Alanine	0.0701021676045453	0.455737194850432	0.0810556312927555	0.5066368153271613
0.24102327065132984	0.16940635283014427	0.3126401884725154	Lowest SEP	Glutamine	2.09934655600662e-9	0.300443554716251	5.753764634981107e-9	0.39004952717548375
0.08406636806324214	0.012238924010918348	0.1558938121155659	Lowest SEP	Glycine	0.735269254190032	0.0290519352613804	0.7402710858511886	0.11943573385234163
-0.04693243952121322	-0.1189351808998278	0.02507030185740136	Lowest SEP	Histidine	0.531302819828548	0.29487548925965	0.5385809406481171	0.39004952717548375
0.1408198069512046	0.0689799812854908	0.21265963261691842	Lowest SEP	Isoleucine	1.12094065404795e-4	0.571986706655081	2.024803783800328e-4	0.6134350187315362
0.012360386830932435	-0.059591301676584676	0.08431207533844955	Lowest SEP	Leucine	0.0435950678631978	0.939814254275628	0.054678559692824355	0.939814254275628
-0.09858312888951867	-0.17025931772450972	-0.026906940054527623	Lowest SEP	Valine	0.00209274725238894	0.458711711174592	0.0035196203790177627	0.5066368153271613
-0.006487567856883418	-0.07845734037726218	0.06548220466349533	Lowest SEP	Phenylalanine	0.0061006265786532	0.396940935950502	0.009213191159598708	0.4589629571927679
-0.02298755021286096	-0.09501302417151228	0.04903792374579036	Lowest SEP	Tyrosine	1.39196626962143e-5	0.75898946186874106	2.746813438719622e-5	0.7746926921143013
-0.127112788629281	-0.19900869281291944	-0.05521688444564253	Lowest SEP	Acetate	2.07071880471208e-4	0.121283735052862	3.6923660614143116e-4	0.26489518654134486
0.14213008365921453	0.07049691765697576	0.21376324966145333	Lowest SEP	3-hydroxybutyrate	0.0343182223202467	0.380754974658108	0.04494776020704878	0.44371445865669273
-0.10917935347377536	-0.18104841974423985	-0.037310287203310866	Lowest SEP	Creatinine	0.0605495559624251	0.90264425273682	0.07226882485837835	0.9087846898302678
-6.132154353588534e-4	-0.07242626271929847	0.07119983184858075	Lowest SEP	Albumin	0.320092557678562	0.218046635589442	0.3289840176140776	0.35467681247310107
0.2182083594828238	0.14677908195069939	0.2896376370149482	Lowest SEP	Glycoprotein acetyls	1.82236687735157e-8	0.633031420313801	4.731759611368989e-8	0.6644585121024293
