## Supplementary material for "Social inequalities in pregnancy metabolic profile: findings from the multi-ethnic Born in Bradford cohort study": Data Set 4

Ethnicity	y	lci	uci	SEP	Metabolic trait	P_SEP	P_interaction	FDR_P_SEP	FDR_P_interaction
White European	-0.011865197337975752	-0.10256982595937052	0.07883943128341901	High Medium SEP	Concentration of chylomicrons and extremely large VLDL particles	1.99629308996577e-7	0.0736146589069843	4.6164277705458435e-7	0.2055654626081826
South Asian	-0.05328434196519398	-0.17493757169812116	0.0683688877677332	High Medium SEP	Concentration of chylomicrons and extremely large VLDL particles	1.99629308996577e-7	0.0736146589069843	4.6164277705458435e-7	0.2055654626081826
White European	-0.012875523789760424	-0.10357405955742999	0.07782301197790914	High Medium SEP	Total lipids in chylomicrons and extremely large VLDL	2.39611455655028e-7	0.0785639307850324	5.455768528760637e-7	0.215323365855274
South Asian	-0.051878402852409466	-0.1735234608377068	0.06976665513288786	High Medium SEP	Total lipids in chylomicrons and extremely large VLDL	2.39611455655028e-7	0.0785639307850324	5.455768528760637e-7	0.215323365855274
White European	-0.021250055327548978	-0.11191965421566408	0.06941954356056612	High Medium SEP	Phospholipids in chylomicrons and extremely large VLDL	4.74185103016203e-7	0.0935751904469725	1.0170926847304066e-6	0.23040701705745298
South Asian	-0.0587897349624913	-0.18039598274692342	0.06281651282194081	High Medium SEP	Phospholipids in chylomicrons and extremely large VLDL	4.74185103016203e-7	0.0935751904469725	1.0170926847304066e-6	0.23040701705745298
White European	-0.026634715287426003	-0.1172742957262272	0.0640048651513752	High Medium SEP	Cholesterol in chylomicrons and extremely large VLDL	5.38463428182676e-6	0.16439792137667	1.1068414912643895e-5	0.30038138720675506
South Asian	-0.02703776735242306	-0.14860375433246056	0.09452821962761446	High Medium SEP	Cholesterol in chylomicrons and extremely large VLDL	5.38463428182676e-6	0.16439792137667	1.1068414912643895e-5	0.30038138720675506
White European	-0.038127951382086245	-0.12877420291449287	0.0525183001503204	High Medium SEP	Cholesteryl esters in chylomicrons and extremely large VLDL	1.12185074507856e-4	0.211114965912709	2.024803783800328e-4	0.35467681247310107
South Asian	-0.009142264238201817	-0.13071719850235555	0.11243267002595192	High Medium SEP	Cholesteryl esters in chylomicrons and extremely large VLDL	1.12185074507856e-4	0.211114965912709	2.024803783800328e-4	0.35467681247310107
White European	-0.010435839332542995	-0.10110850630429749	0.0802368276392115	High Medium SEP	Free cholesterol in chylomicrons and extremely large VLDL	1.20398828068427e-7	0.100399081070567	2.828416913353523e-7	0.23190444846521754
South Asian	-0.04953984883474251	-0.17115021153910198	0.07207051386961696	High Medium SEP	Free cholesterol in chylomicrons and extremely large VLDL	1.20398828068427e-7	0.100399081070567	2.828416913353523e-7	0.23190444846521754
White European	-0.007006291967627032	-0.0977304278569937	0.08371784392173964	High Medium SEP	Triglycerides in chylomicrons and extremely large VLDL	8.25870329044309e-8	0.0579439709340926	1.9714323983638344e-7	0.1750144428213409
South Asian	-0.05798387807799257	-0.17966327099782764	0.06369551484184251	High Medium SEP	Triglycerides in chylomicrons and extremely large VLDL	8.25870329044309e-8	0.0579439709340926	1.9714323983638344e-7	0.1750144428213409
White European	0.009551090137894347	-0.08102311511427791	0.10012529539006661	High Medium SEP	Concentration of very large VLDL particles	2.05541057212093e-10	0.0418831202282071	6.337515930706201e-10	0.1475881379470155
South Asian	-0.05528397645233393	-0.17676228210101386	0.06619432919634599	High Medium SEP	Concentration of very large VLDL particles	2.05541057212093e-10	0.0418831202282071	6.337515930706201e-10	0.1475881379470155
White European	0.007814698476529047	-0.08276130342329295	0.09839070037635105	High Medium SEP	Total lipids in very large VLDL	3.44877420281547e-10	0.0458154932491483	1.0008207490523324e-9	0.1576905349040453
South Asian	-0.05395384982171765	-0.17543456513782713	0.06752686549439182	High Medium SEP	Total lipids in very large VLDL	3.44877420281547e-10	0.0458154932491483	1.0008207490523324e-9	0.1576905349040453
White European	-0.004173547548860901	-0.09469800964842084	0.08635091455069904	High Medium SEP	Phospholipids in very large VLDL	3.116459234305e-9	0.0643752792586146	8.38610848503891e-9	0.18841766479710495
South Asian	-0.05232920374785621	-0.17374079378053775	0.06908238628482531	High Medium SEP	Phospholipids in very large VLDL	3.116459234305e-9	0.0643752792586146	8.38610848503891e-9	0.18841766479710495
White European	-0.004191384849072888	-0.09481434641866805	0.08643157672052228	High Medium SEP	Cholesterol in very large VLDL	2.73776211479273e-8	0.0961085585844287	6.954055231266735e-8	0.23040701705745298
South Asian	-0.0379444492450624	-0.15948814696440655	0.08359924847428174	High Medium SEP	Cholesterol in very large VLDL	2.73776211479273e-8	0.0961085585844287	6.954055231266735e-8	0.23040701705745298
White European	0.0015978530253710765	-0.08902682097904915	0.0922225270297913	High Medium SEP	Cholesteryl esters in very large VLDL	1.1499291783519e-8	0.0956071389464173	3.039098542787164e-8	0.23040701705745298
South Asian	-0.03241039493683387	-0.1539563893771982	0.08913559950353045	High Medium SEP	Cholesteryl esters in very large VLDL	1.1499291783519e-8	0.0956071389464173	3.039098542787164e-8	0.23040701705745298
White European	-0.010869138875499118	-0.10149401534915414	0.079755737598155907	High Medium SEP	Free cholesterol in very large VLDL	7.64434765137853e-8	0.0982730455770548	1.8546941842688892e-7	0.23086366262546207
South Asian	-0.04433798003584939	-0.16588424602835744	0.07720828595665866	High Medium SEP	Free cholesterol in very large VLDL	7.64434765137853e-8	0.0982730455770548	1.8546941842688892e-7	0.23086366262546207
White European	0.014717164950675876	-0.0758627470820528	0.10529707698340456	High Medium SEP	Triglycerides in very large VLDL	5.1265486141789e-11	0.0318293957502398	1.6860648775521713e-10	0.12396712029040763
South Asian	-0.05923255686867869	-0.18071851646288067	0.06225340272552331	High Medium SEP	Triglycerides in very large VLDL	5.1265486141789e-11	0.0318293957502398	1.6860648775521713e-10	0.12396712029040763
White European	0.0169665739448559	-0.07352341227929678	0.10745656016900858	High Medium SEP	Concentration of large VLDL particles	3.05154816236274e-12	0.0216951056930328	1.1580234052043218e-11	0.1003398638302767
South Asian	-0.0549003075797089	-0.17626565849918416	0.06646504333976636	High Medium SEP	Concentration of large VLDL particles	3.05154816236274e-12	0.0216951056930328	1.1580234052043218e-11	0.1003398638302767
White European	0.015678820144464423	-0.07481095512224366	0.1061685954111725	High Medium SEP	Total lipids in large VLDL	4.65181940964478e-12	0.0239907998067218	1.679193347871774e-11	0.10759510216347958
South Asian	-0.053970018052594854	-0.17533508603552256	0.06739504993033284	High Medium SEP	Total lipids in large VLDL	4.65181940964478e-12	0.0239907998067218	1.679193347871774e-11	0.10759510216347958
White European	0.009189700052623317	-0.08125043787627252	0.09962983798151916	High Medium SEP	Phospholipids in large VLDL	1.62544837576316e-11	0.0338064877241201	5.5945665026266904e-11	0.12829128674794293
South Asian	-0.0522300345306425	-0.1735285288165936	0.06906845975530862	High Medium SEP	Phospholipids in large VLDL	1.62544837576316e-11	0.0338064877241201	5.5945665026266904e-11	0.12829128674794293
White European	0.008260520046972086	-0.08224061807485654	0.09876165816880071	High Medium SEP	Cholesterol in large VLDL	7.88094659414508e-11	0.0490277967732352	2.5356089042032e-10	0.16124697605419575
South Asian	-0.04379977893261697	-0.1651800867996102	0.07758052893437625	High Medium SEP	Cholesterol in large VLDL	7.88094659414508e-11	0.0490277967732352	2.5356089042032e-10	0.16124697605419575
White European	0.01318545980339847	-0.07730432974917087	0.10367524935596781	High Medium SEP	Cholesteryl esters in large VLDL	2.68540738424339e-11	0.0515229072013872	9.032733928818676e-11	0.16224234608096394
South Asian	-0.036440124420226275	-0.15780521156337973	0.08492496272292718	High Medium SEP	Cholesteryl esters in large VLDL	2.68540738424339e-11	0.0515229072013872	9.032733928818676e-11	0.16224234608096394
White European	0.0034996181436772744	-0.08702402170162037	0.09402325798897491	High Medium SEP	Free cholesterol in large VLDL	2.70187787520267e-10	0.0488971337267002	7.997558510599903e-10	0.16124697605419575
South Asian	-0.05045595993616052	-0.17186644715977706	0.07095452728745602	High Medium SEP	Free cholesterol in large VLDL	2.70187787520267e-10	0.0488971337267002	7.997558510599903e-10	0.16124697605419575
White European	0.02056651768939677	-0.06993739588954045	0.11107043126833399	High Medium SEP	Triglycerides in large VLDL	1.11317544853954e-12	0.015833910645184	4.576387955106998e-12	0.08369352769597256
South Asian	-0.05831259316112056	-0.17969662347675142	0.06307143715451032	High Medium SEP	Triglycerides in large VLDL	1.11317544853954e-12	0.015833910645184	4.576387955106998e-12	0.08369352769597256
White European	0.02099787277924725	-0.06935701878523663	0.11135276434373113	High Medium SEP	Concentration of medium VLDL particles	3.66298290891548e-14	0.0151282651409829	1.6941295953734093e-13	0.0829253052172396
South Asian	-0.0522052110779493	-0.17338937276906685	0.06897895061316826	High Medium SEP	Concentration of medium VLDL particles	3.66298290891548e-14	0.0151282651409829	1.6941295953734093e-13	0.0829253052172396
White European	0.0177276261403152	-0.07262531980458403	0.10808057208521443	High Medium SEP	Total lipids in medium VLDL	1.02550636372215e-13	0.0187445127509509	4.599240661541763e-13	0.09247292957135778
South Asian	-0.05047555845598986	-0.17165711067822031	0.0707059937662406	High Medium SEP	Total lipids in medium VLDL	1.02550636372215e-13	0.0187445127509509	4.599240661541763e-13	0.09247292957135778
White European	0.012131276886107045	-0.07817054016575287	0.10243309393796696	High Medium SEP	Phospholipids in medium VLDL	3.01866831297318e-13	0.0247824996982512	1.2764654580572304e-12	0.10787676339238757
South Asian	-0.050431787812924705	-0.17154476586131823	0.07068119023546882	High Medium SEP	Phospholipids in medium VLDL	3.01866831297318e-13	0.0247824996982512	1.2764654580572304e-12	0.10787676339238757
White European	-0.012467563101111745	-0.10282835904557897	0.07789323284335548	High Medium SEP	Cholesterol in medium VLDL	1.08594606499697e-9	0.0947898498218826	3.032453162633048e-9	0.23040701705745298
South Asian	-0.03162106164404366	-0.15281314230143073	0.0895710190133434	High Medium SEP	Cholesterol in medium VLDL	1.08594606499697e-9	0.0947898498218826	3.032453162633048e-9	0.23040701705745298
White European	-0.030778176673043722	-0.1211693153133928	0.05961296196730535	High Medium SEP	Cholesteryl esters in medium VLDL	2.64189445778201e-7	0.175444420321271	5.924248178056629e-7	0.31350948224419234
South Asian	-0.016823285903194603	-0.13805606224512335	0.10440949043873413	High Medium SEP	Cholesteryl esters in medium VLDL	2.64189445778201e-7	0.175444420321271	5.924248178056629e-7	0.31350948224419234
White European	0.007964624421062716	-0.08241041006048165	0.09833965890260708	High Medium SEP	Free cholesterol in medium VLDL	3.24876413627201e-12	0.0368439334802479	1.2020427304206437e-11	0.13567252697946172
South Asian	-0.04672212193111892	-0.1679332993429764	0.07448905548073856	High Medium SEP	Free cholesterol in medium VLDL	3.24876413627201e-12	0.0368439334802479	1.2020427304206437e-11	0.13567252697946172
White European	0.034124804864309244	-0.0562529887841295	0.12450259851274799	High Medium SEP	Triglycerides in medium VLDL	6.95385802895323e-16	0.00607154669665815	3.675610672446707e-15	0.0390690830915394
South Asian	-0.058949424927101535	-0.18016430293912872	0.06226545308492566	High Medium SEP	Triglycerides in medium VLDL	6.95385802895323e-16	0.00607154669665815	3.675610672446707e-15	0.0390690830915394
White European	0.0035762592759096545	-0.08654543411603693	0.09369795266785624	High Medium SEP	Concentration of small VLDL particles	2.07150982707938e-13	0.0504692098807411	9.0171604237573e-13	0.16224234608096394
South Asian	-0.041223519734918085	-0.1620949155695611	0.07964787609972493	High Medium SEP	Concentration of small VLDL particles	2.07150982707938e-13	0.0504692098807411	9.0171604237573e-13	0.16224234608096394
White European	-0.0019651667660380845	-0.09207149212898323	0.08814115859690706	High Medium SEP	Total lipids in small VLDL	1.19854850959738e-12	0.0649277088152186	4.79419403838952e-12	0.18841766479710495
South Asian	-0.03849617054844359	-0.1593469547517832	0.08235461365489602	High Medium SEP	Total lipids in small VLDL	1.19854850959738e-12	0.0649277088152186	4.79419403838952e-12	0.18841766479710495
White European	-0.0070334916842011985	-0.09715957738035184	0.08309259401194945	High Medium SEP	Phospholipids in small VLDL	1.82685866871867e-12	0.0708580775013763	7.115133762377978e-12	0.20167298981160944
South Asian	-0.04700170556841765	-0.16787899237026382	0.07387558123342851	High Medium SEP	Phospholipids in small VLDL	1.82685866871867e-12	0.0708580775013763	7.115133762377978e-12	0.20167298981160944
White European	-0.03668853144850459	-0.1267931023423297	0.05341603944532053	High Medium SEP	Cholesterol in small VLDL	3.89591312477257e-7	0.231076777112831	8.479340330387357e-7	0.35624336471561446
South Asian	-0.014007606505606493	-0.1348560376114452	0.10684082460023224	High Medium SEP	Cholesterol in small VLDL	3.89591312477257e-7	0.231076777112831	8.479340330387357e-7	0.35624336471561446
White European	-0.04520999294820127	-0.1354202723491654	0.045000286452762855	High Medium SEP	Cholesteryl esters in small VLDL	4.8953283798999e-5	0.298541292758919	9.40920260032708e-5	0.39004952717548375
South Asian	-0.00255989989305775	-0.12355010746057402	0.1184303076744585	High Medium SEP	Cholesteryl esters in small VLDL	4.8953283798999e-5	0.298541292758919	9.40920260032708e-5	0.39004952717548375
White European	-0.019027019937755796	-0.10913372621593213	0.07107968634042054	High Medium SEP	Free cholesterol in small VLDL	1.9981740072828e-10	0.126645245896647	6.292122405911796e-10	0.2677642341814822
South Asian	-0.033047911830547	-0.15389920691815814	0.08780338325706413	High Medium SEP	Free cholesterol in small VLDL	1.9981740072828e-10	0.126645245896647	6.292122405911796e-10	0.2677642341814822
White European	0.029451041891448648	-0.06079757675010693	0.11969966053300422	High Medium SEP	Triglycerides in small VLDL	1.64540150235008e-16	0.0132792804942366	9.740776893912473e-16	0.07861334052588068
South Asian	-0.051644889162176216	-0.1726865173960283	0.06939673907167589	High Medium SEP	Triglycerides in small VLDL	1.64540150235008e-16	0.0132792804942366	9.740776893912473e-16	0.07861334052588068
White European	-0.06700556846906602	-0.15706383125385226	0.023052694315720226	High Medium SEP	Concentration of very small VLDL particles	0.0032569572266983	0.448338735262798	0.005183114726358584	0.5026828243855613
South Asian	-0.005894196834145722	-0.1266805194113128	0.11489212574302135	High Medium SEP	Concentration of very small VLDL particles	0.0032569572266983	0.448338735262798	0.005183114726358584	0.5026828243855613
White European	-0.07086309432328619	-0.160962510727718	0.019236322081145632	High Medium SEP	Total lipids in very small VLDL	0.00905401727541116	0.438464568979395	0.013399945567608517	0.49536455121336237
South Asian	-0.0041879647107984225	-0.1250294826051302	0.11665355318353333	High Medium SEP	Total lipids in very small VLDL	0.00905401727541116	0.438464568979395	0.013399945567608517	0.49536455121336237
White European	-0.08858133527373147	-0.17888713640837414	0.0017244658609112118	High Medium SEP	Phospholipids in very small VLDL	0.0718278599969246	0.401723982520743	0.08177325599649878	0.4608926311090695
South Asian	-0.008105686597491432	-0.12922400810569973	0.11301263491071686	High Medium SEP	Phospholipids in very small VLDL	0.0718278599969246	0.401723982520743	0.08177325599649878	0.4608926311090695
White European	-0.07647556965039293	-0.16673233671937093	0.013781197418585078	High Medium SEP	Cholesterol in very small VLDL	0.0980294361172772	0.356471079262013	0.10746930774338538	0.4324403256621141
South Asian	0.007664114391687654	-0.11338844252935777	0.12871667131273307	High Medium SEP	Cholesterol in very small VLDL	0.0980294361172772	0.356471079262013	0.10746930774338538	0.4324403256621141
White European	-0.07106676455285488	-0.16134321827142367	0.019209689165713903	High Medium SEP	Cholesteryl esters in very small VLDL	0.137479561503342	0.33480179021207	0.14533553644639013	0.4163921424486249
South Asian	0.013261704366251362	-0.10781725632868905	0.13434066506119177	High Medium SEP	Cholesteryl esters in very small VLDL	0.137479561503342	0.33480179021207	0.14533553644639013	0.4163921424486249
White European	-0.08640760193138242	-0.1766591130759255	0.0038439092131606623	High Medium SEP	Free cholesterol in very small VLDL	0.0445506671889309	0.408028587217868	0.05494582286634812	0.46452485314034203
South Asian	-0.0043660561261889275	-0.12541156379084614	0.11667945153846829	High Medium SEP	Free cholesterol in very small VLDL	0.0445506671889309	0.408028587217868	0.05494582286634812	0.46452485314034203
White European	-0.021682305046822226	-0.11171016261013225	0.0683455525164878	High Medium SEP	Triglycerides in very small VLDL	8.494852768813e-10	0.311035223144847	2.417765788046777e-9	0.39935769233455415
South Asian	-0.020494893059512076	-0.14124043609268516	0.10025064997366101	High Medium SEP	Triglycerides in very small VLDL	8.494852768813e-10	0.311035223144847	2.417765788046777e-9	0.39935769233455415
White European	-0.09889445463878399	-0.18927604553492683	-0.008512863742641166	High Medium SEP	Concentration of IDL particles	0.0638250438463242	0.262157608025834	0.07556885191404786	0.38196280753430356
South Asian	0.005368542424315462	-0.1158334739067111	0.126570558755342	High Medium SEP	Concentration of IDL particles	0.0638250438463242	0.262157608025834	0.07556885191404786	0.38196280753430356
White European	-0.10022934166094588	-0.19065399415007173	-0.009804689171820022	High Medium SEP	Total lipids in IDL	0.0512506442066926	0.242618964726042	0.062172912644184467	0.3664041508107573
South Asian	0.005988500296059282	-0.11527126177549042	0.127248262367609	High Medium SEP	Total lipids in IDL	0.0512506442066926	0.242618964726042	0.062172912644184467	0.3664041508107573
White European	-0.10545042891821943	-0.19592814512742027	-0.014972712709018593	High Medium SEP	Phospholipids in IDL	0.0136821583965017	0.164180331789009	0.019103390968700486	0.30038138720675506
South Asian	0.005735452330619839	-0.11561344202020551	0.1270843466814452	High Medium SEP	Phospholipids in IDL	0.0136821583965017	0.164180331789009	0.019103390968700486	0.30038138720675506
White European	-0.10278493232934993	-0.19329334482526797	-0.012276519833431893	High Medium SEP	Cholesterol in IDL	0.0210258096575861	0.158535155449292	0.028548805773603147	0.30038138720675506
South Asian	0.006960561539578539	-0.11442950273252551	0.1283506258116826	High Medium SEP	Cholesterol in IDL	0.0210258096575861	0.158535155449292	0.028548805773603147	0.30038138720675506
White European	-0.09850749230962208	-0.1890010920517566	-0.008013892567487552	High Medium SEP	Cholesteryl esters in IDL	0.0429796141222684	0.18145186320612	0.054367375129023274	0.3197009018393543
South Asian	0.005054566231026583	-0.11631563114600953	0.1264247636080627	High Medium SEP	Cholesteryl esters in IDL	0.0429796141222684	0.18145186320612	0.054367375129023274	0.3197009018393543
White European	-0.11221137167075868	-0.20275798988311614	-0.021664753458401215	High Medium SEP	Free cholesterol in IDL	0.00133748589331137	0.0928259288044643	0.0022752633587365834	0.23040701705745298
South Asian	0.011616327092912632	-0.10982497876266703	0.1330576329484923	High Medium SEP	Free cholesterol in IDL	0.00133748589331137	0.0928259288044643	0.0022752633587365834	0.23040701705745298
White European	-0.07300684870854113	-0.16297847973142487	0.016964782314342605	High Medium SEP	Triglycerides in IDL	0.0024712737738963	0.60003123356715	0.004063872428185026	0.6388821767477569
South Asian	-2.782960445449345e-5	-0.1206979614888964	0.12064230227998742	High Medium SEP	Triglycerides in IDL	0.0024712737738963	0.60003123356715	0.004063872428185026	0.6388821767477569
White European	-0.09660913907576285	-0.18702743035224312	-0.006190847799282598	High Medium SEP	Concentration of large LDL particles	0.0441403400841694	0.230742940335142	0.0548972296845132	0.35624336471561446
South Asian	0.0011098556112966868	-0.12015933790064108	0.12237904912323445	High Medium SEP	Concentration of large LDL particles	0.0441403400841694	0.230742940335142	0.0548972296845132	0.35624336471561446
White European	-0.09624222941834559	-0.18669303436526014	-0.005791424471431064	High Medium SEP	Total lipids in large LDL	0.0425839261930535	0.224129269571179	0.05433121617734412	0.35467681247310107
South Asian	0.0016646748162716107	-0.1196481260956292	0.12297747572817243	High Medium SEP	Total lipids in large LDL	0.0425839261930535	0.224129269571179	0.05433121617734412	0.35467681247310107
White European	-0.09918052782435716	-0.18968096946571145	-0.00868008618300288	High Medium SEP	Phospholipids in large LDL	0.030221432982891	0.225267705219402	0.039935465013105964	0.35467681247310107
South Asian	-9.163459183866157e-4	-0.12229571966437168	0.12046302782759845	High Medium SEP	Phospholipids in large LDL	0.030221432982891	0.225267705219402	0.039935465013105964	0.35467681247310107
White European	-0.0923048945188254	-0.1828332694413222	-0.0017765195963286018	High Medium SEP	Cholesterol in large LDL	0.0535160191138154	0.224879921952719	0.06439325877109496	0.35467681247310107
South Asian	0.0016465365517089325	-0.11977030136693925	0.12306337447035712	High Medium SEP	Cholesterol in large LDL	0.0535160191138154	0.224879921952719	0.06439325877109496	0.35467681247310107
White European	-0.0888582547377561	-0.1793714593784279	0.0016549499029157033	High Medium SEP	Cholesteryl esters in large LDL	0.0825267902166061	0.248952240802915	0.09183432294780226	0.37217102665486285
South Asian	-8.605440604445569e-4	-0.12225703556669869	0.12053594744580957	High Medium SEP	Cholesteryl esters in large LDL	0.0825267902166061	0.248952240802915	0.09183432294780226	0.37217102665486285
White European	-0.1022134519702731	-0.1927851533586582	-0.011641750581887989	High Medium SEP	Free cholesterol in large LDL	0.00563382856192016	0.136956097836639	0.008776911864886144	0.2815208677753135
South Asian	0.00913757396509754	-0.11233737349645187	0.13061252142664695	High Medium SEP	Free cholesterol in large LDL	0.00563382856192016	0.136956097836639	0.008776911864886144	0.2815208677753135
White European	-0.10255138521416773	-0.19260660093803272	-0.012496169490302744	High Medium SEP	Triglycerides in large LDL	0.0108941428780716	0.38070560363312	0.015653719863636863	0.44371445865669273
South Asian	0.007044818884765741	-0.1137374169681855	0.127827054737717	High Medium SEP	Triglycerides in large LDL	0.0108941428780716	0.38070560363312	0.015653719863636863	0.44371445865669273
White European	-0.08866354201226967	-0.17909283535981282	0.0017657513352734855	High Medium SEP	Concentration of medium LDL particles	0.0771117080330253	0.289279762624763	0.08711857090754005	0.39004952717548375
South Asian	-0.0018733301005374597	-0.12315727961223946	0.11941061941116454	High Medium SEP	Concentration of medium LDL particles	0.0771117080330253	0.289279762624763	0.08711857090754005	0.39004952717548375
White European	-0.08801953319979083	-0.17847636000537714	0.0024372936057954903	High Medium SEP	Total lipids in medium LDL	0.0799114640049496	0.28566046258879	0.0895977020661556	0.39004952717548375
South Asian	-0.0017902602728127603	-0.12311113771363567	0.11953061716801015	High Medium SEP	Total lipids in medium LDL	0.0799114640049496	0.28566046258879	0.0895977020661556	0.39004952717548375
White European	-0.0934585934416301	-0.18385525043778805	-0.0030619364454721326	High Medium SEP	Phospholipids in medium LDL	0.0492167803849731	0.299936007924501	0.060199037165091056	0.39004952717548375
South Asian	-0.007758837817796391	-0.1289990153895979	0.11348133975400512	High Medium SEP	Phospholipids in medium LDL	0.0492167803849731	0.299936007924501	0.060199037165091056	0.39004952717548375
White European	-0.08247762495079258	-0.173034002658459	0.008078752756873836	High Medium SEP	Cholesterol in medium LDL	0.114273089938377	0.286141027429898	0.12167206698474674	0.39004952717548375
South Asian	-0.0013727356953479597	-0.12282713100559987	0.12008165961490395	High Medium SEP	Cholesterol in medium LDL	0.114273089938377	0.286141027429898	0.12167206698474674	0.39004952717548375
White European	-0.07897108657776486	-0.16953839230702458	0.011596219151494863	High Medium SEP	Cholesteryl esters in medium LDL	0.15075935210028	0.299817355270078	0.1571294655693059	0.39004952717548375
South Asian	-0.0020942921579984453	-0.1235633441527174	0.11937475983672051	High Medium SEP	Cholesteryl esters in medium LDL	0.15075935210028	0.299817355270078	0.1571294655693059	0.39004952717548375
White European	-0.09637199209342784	-0.18689512051098792	-0.00584886367586776	High Medium SEP	Free cholesterol in medium LDL	0.0242810974050765	0.233841355852278	0.032669112872284745	0.3567888728467747
South Asian	0.0017040290388616042	-0.11970577225684828	0.12311383033457149	High Medium SEP	Free cholesterol in medium LDL	0.0242810974050765	0.233841355852278	0.032669112872284745	0.3567888728467747
White European	-0.10801933386366835	-0.19805711156064496	-0.017981556166691753	High Medium SEP	Triglycerides in medium LDL	0.00686597775330373	0.368592988096888	0.01026428997463588	0.4399335664382212
South Asian	0.009541038149574799	-0.11121780978675759	0.1302998860859072	High Medium SEP	Triglycerides in medium LDL	0.00686597775330373	0.368592988096888	0.01026428997463588	0.4399335664382212
White European	-0.09699937195064057	-0.18745938074734003	-0.0065393631539410885	High Medium SEP	Concentration of small LDL particles	0.0401014243671631	0.273938677129434	0.05160878962034903	0.38733726393326057
South Asian	-0.0028374242255300303	-0.12416256935921241	0.11848772090815235	High Medium SEP	Concentration of small LDL particles	0.0401014243671631	0.273938677129434	0.05160878962034903	0.38733726393326057
White European	-0.09667506510239554	-0.18716336411724976	-0.006186766087541318	High Medium SEP	Total lipids in small LDL	0.0386643255993357	0.268883356629082	0.050195791128962136	0.3863566677777101
South Asian	-0.0022973681599570556	-0.12366045619093932	0.11906571987102521	High Medium SEP	Total lipids in small LDL	0.0386643255993357	0.268883356629082	0.050195791128962136	0.3863566677777101
White European	-0.11742740670115603	-0.20789713061776238	-0.0269576827845497	High Medium SEP	Phospholipids in small LDL	0.0047121517507314	0.263244637624993	0.007419132543704758	0.38196280753430356
South Asian	-0.006351027388026648	-0.12768920246000298	0.11498714768394967	High Medium SEP	Phospholipids in small LDL	0.0047121517507314	0.263244637624993	0.007419132543704758	0.38196280753430356
White European	-0.08753265193761628	-0.17812483168097487	0.0030595278057423264	High Medium SEP	Cholesterol in small LDL	0.0656632423058873	0.274800085898597	0.0771282528672327	0.38733726393326057
South Asian	-6.706344622874616e-4	-0.12217304753457824	0.12083177861000331	High Medium SEP	Cholesterol in small LDL	0.0656632423058873	0.274800085898597	0.0771282528672327	0.38733726393326057
White European	-0.08185239474358563	-0.172460068755375	0.008755279268203756	High Medium SEP	Cholesteryl esters in small LDL	0.104707069787192	0.29570551405904	0.11311420677740451	0.39004952717548375
South Asian	-0.0014951390039051743	-0.1230183330200749	0.12002805501226455	High Medium SEP	Cholesteryl esters in small LDL	0.104707069787192	0.29570551405904	0.11311420677740451	0.39004952717548375
White European	-0.10964552576985453	-0.20020107183565145	-0.019089979704057625	High Medium SEP	Free cholesterol in small LDL	0.00590640713988983	0.206217608545807	0.009011837697976236	0.3508069662618326
South Asian	0.002842923145009002	-0.11861035676550034	0.12429620305551835	High Medium SEP	Free cholesterol in small LDL	0.00590640713988983	0.206217608545807	0.009011837697976236	0.3508069662618326
White European	-0.09091858584798951	-0.1810526548516121	-7.845168443669087e-4	High Medium SEP	Triglycerides in small LDL	0.00234706878546335	0.552593310485866	0.003902990789309841	0.5969621164372859
South Asian	-0.005569829716458391	-0.12645782374628925	0.11531816431337247	High Medium SEP	Triglycerides in small LDL	0.00234706878546335	0.552593310485866	0.003902990789309841	0.5969621164372859
White European	-0.16474546714728006	-0.25519749750371046	-0.07429343679084967	High Medium SEP	Concentration of very large HDL particles	1.79740426743912e-34	1.03049553642039e-7	2.4183257416453615e-33	2.3474090092865484e-6
South Asian	0.05821275245209362	-0.06310169198150639	0.17952719688569363	High Medium SEP	Concentration of very large HDL particles	1.79740426743912e-34	1.03049553642039e-7	2.4183257416453615e-33	2.3474090092865484e-6
White European	-0.16406838662601758	-0.25452243874315006	-0.0736143345088851	High Medium SEP	Total lipids in very large HDL	2.04783743806872e-34	1.1102610179058e-7	2.525666173618088e-33	2.3474090092865484e-6
South Asian	0.05754319908266803	-0.0637739569404384	0.17886035510577447	High Medium SEP	Total lipids in very large HDL	2.04783743806872e-34	1.1102610179058e-7	2.525666173618088e-33	2.3474090092865484e-6
White European	-0.16758060571641423	-0.25788999997984824	-0.0772712114529802	High Medium SEP	Phospholipids in very large HDL	1.83197950174776e-39	3.00984792948247e-8	3.012588513985205e-38	8.909149871268112e-7
South Asian	0.05857798388282462	-0.06254515673692138	0.17970112450257061	High Medium SEP	Phospholipids in very large HDL	1.83197950174776e-39	3.00984792948247e-8	3.012588513985205e-38	8.909149871268112e-7
White European	-0.15494684447501944	-0.2455294587954538	-0.06436423015458508	High Medium SEP	Cholesterol in very large HDL	4.53424538125366e-29	6.98293872256856e-7	3.947460684856127e-28	6.889832872934313e-6
South Asian	0.054410532013524276	-0.06707905189436564	0.1759001159214142	High Medium SEP	Cholesterol in very large HDL	4.53424538125366e-29	6.98293872256856e-7	3.947460684856127e-28	6.889832872934313e-6
White European	-0.15198817284831245	-0.24261045920821872	-0.061365886488406185	High Medium SEP	Cholesteryl esters in very large HDL	6.12072708746666e-27	1.30224409966499e-6	5.032597827472587e-26	1.2045757921901158e-5
South Asian	0.05617212913279371	-0.0653706629939621	0.17771492125954952	High Medium SEP	Cholesteryl esters in very large HDL	6.12072708746666e-27	1.30224409966499e-6	5.032597827472587e-26	1.2045757921901158e-5
White European	-0.16008163430125685	-0.2505665701887271	-0.06959669841378666	High Medium SEP	Free cholesterol in very large HDL	8.5736142751167e-34	2.12492412407687e-7	9.760730097825167e-33	2.4191443874105904e-6
South Asian	0.04930717266685972	-0.07205140473093309	0.1706657500646525	High Medium SEP	Free cholesterol in very large HDL	8.5736142751167e-34	2.12492412407687e-7	9.760730097825167e-33	2.4191443874105904e-6
White European	-0.11397203997468042	-0.20482489653558128	-0.023119183413779568	High Medium SEP	Triglycerides in very large HDL	3.88081136600764e-4	0.0187083661079017	6.837620025822984e-4	0.09247292957135778
South Asian	0.04676268427492386	-0.07508934906760556	0.16861471761745328	High Medium SEP	Triglycerides in very large HDL	3.88081136600764e-4	0.0187083661079017	6.837620025822984e-4	0.09247292957135778
White European	-0.18866131380317608	-0.27878382854526207	-0.0985387990610901	High Medium SEP	Concentration of large HDL particles	1.52036413623158e-43	1.96416179819221e-7	6.856090039362683e-42	2.4191443874105904e-6
South Asian	0.0523204945526142	-0.06855200287848225	0.17319299198371063	High Medium SEP	Concentration of large HDL particles	1.52036413623158e-43	1.96416179819221e-7	6.856090039362683e-42	2.4191443874105904e-6
White European	-0.1872440132426728	-0.2773593422265325	-0.09712868425881309	High Medium SEP	Total lipids in large HDL	1.35611992009544e-43	2.01946171203506e-7	6.856090039362683e-42	2.4191443874105904e-6
South Asian	0.052185194170306204	-0.06867766570745258	0.173048054048065	High Medium SEP	Total lipids in large HDL	1.35611992009544e-43	2.01946171203506e-7	6.856090039362683e-42	2.4191443874105904e-6
White European	-0.19308952682236458	-0.2831883779333907	-0.10299067571133849	High Medium SEP	Phospholipids in large HDL	1.85299730793586e-43	5.87303294284801e-7	6.856090039362683e-42	6.208634825296468e-6
South Asian	0.044794181186894266	-0.07604657853478872	0.16563494090857725	High Medium SEP	Phospholipids in large HDL	1.85299730793586e-43	5.87303294284801e-7	6.856090039362683e-42	6.208634825296468e-6
White European	-0.17775495737664815	-0.2678635489368153	-0.08764636581648098	High Medium SEP	Cholesterol in large HDL	3.60886133295826e-43	1.73384308416086e-7	1.0682229545556451e-41	2.4191443874105904e-6
South Asian	0.055303590380631484	-0.065550233250965	0.17615741401222795	High Medium SEP	Cholesterol in large HDL	3.60886133295826e-43	1.73384308416086e-7	1.0682229545556451e-41	2.4191443874105904e-6
White European	-0.17746256730221943	-0.2675772120471953	-0.08734792255724354	High Medium SEP	Cholesteryl esters in large HDL	4.84827062295605e-43	1.75080966152321e-7	1.1959067536624925e-41	2.4191443874105904e-6
South Asian	0.056023293600504204	-0.0648386485746919	0.1768852357757003	High Medium SEP	Cholesteryl esters in large HDL	4.84827062295605e-43	1.75080966152321e-7	1.1959067536624925e-41	2.4191443874105904e-6
White European	-0.17838021864344467	-0.26847171287797755	-0.0882887244089118	High Medium SEP	Free cholesterol in large HDL	1.61170037422442e-43	1.719127154093e-7	6.856090039362683e-42	2.4191443874105904e-6
South Asian	0.05275300712011674	-0.06807788554406594	0.17358389978429942	High Medium SEP	Free cholesterol in large HDL	1.61170037422442e-43	1.719127154093e-7	6.856090039362683e-42	2.4191443874105904e-6
White European	-0.17333246428897664	-0.264097675459633	-0.08256725311832032	High Medium SEP	Triglycerides in large HDL	7.61931224305141e-20	6.46369893045803e-6	5.369801009388613e-19	5.627220245339932e-5
South Asian	0.07035741431907802	-0.051377068850362084	0.19209189748851813	High Medium SEP	Triglycerides in large HDL	7.61931224305141e-20	6.46369893045803e-6	5.369801009388613e-19	5.627220245339932e-5
White European	-0.15790105525483422	-0.24854046722865272	-0.06726164328101572	High Medium SEP	Concentration of medium HDL particles	1.57326997977908e-15	0.175819506934243	8.029101965769098e-15	0.31350948224419234
South Asian	-0.035449413362329874	-0.15701517439679466	0.08611634767213491	High Medium SEP	Concentration of medium HDL particles	1.57326997977908e-15	0.175819506934243	8.029101965769098e-15	0.31350948224419234
White European	-0.1566433926293972	-0.24725898602885002	-0.06602779922994437	High Medium SEP	Total lipids in medium HDL	5.07861063807182e-16	0.163558020270988	2.89090144013319e-15	0.30038138720675506
South Asian	-0.03435524452835259	-0.15588906004313158	0.0871785709864264	High Medium SEP	Total lipids in medium HDL	5.07861063807182e-16	0.163558020270988	2.89090144013319e-15	0.30038138720675506
White European	-0.16874739147184437	-0.25935936207452004	-0.07813542086916868	High Medium SEP	Phospholipids in medium HDL	7.16727039251703e-18	0.104403824567951	4.419816742052169e-17	0.234117667212981
South Asian	-0.03181009586477107	-0.15333905247725038	0.08971886074770823	High Medium SEP	Phospholipids in medium HDL	7.16727039251703e-18	0.104403824567951	4.419816742052169e-17	0.234117667212981
White European	-0.1385225810025712	-0.22904003363967834	-0.048005128365464056	High Medium SEP	Cholesterol in medium HDL	5.32543699665218e-16	0.183774262188142	2.9191284277945284e-15	0.3199834212217061
South Asian	-0.030513175165794687	-0.15191536409338346	0.0908890137617941	High Medium SEP	Cholesterol in medium HDL	5.32543699665218e-16	0.183774262188142	2.9191284277945284e-15	0.3199834212217061
White European	-0.13162963387527848	-0.22213495414714907	-0.04112431360340789	High Medium SEP	Cholesteryl esters in medium HDL	3.93687217182401e-15	0.220825213173465	1.942190271433178e-14	0.35467681247310107
South Asian	-0.030737607839026626	-0.15212352481403968	0.09064830913598643	High Medium SEP	Cholesteryl esters in medium HDL	3.93687217182401e-15	0.220825213173465	1.942190271433178e-14	0.35467681247310107
White European	-0.1621961193326641	-0.25275301757508317	-0.07163922109024498	High Medium SEP	Free cholesterol in medium HDL	7.9900873432026e-19	0.0867263547178003	5.375149667245386e-18	0.23040701705745298
South Asian	-0.02883492789268996	-0.1502900213451957	0.0926201655598158	High Medium SEP	Free cholesterol in medium HDL	7.9900873432026e-19	0.0867263547178003	5.375149667245386e-18	0.23040701705745298
White European	-0.06206618096094818	-0.1528651271925964	0.02873276527070004	High Medium SEP	Triglycerides in medium HDL	1.33956419213901e-5	0.362917366705375	2.67912838427802e-5	0.4366810591251667
South Asian	-0.05258871584413839	-0.17436844454500594	0.06919101285672916	High Medium SEP	Triglycerides in medium HDL	1.33956419213901e-5	0.362917366705375	2.67912838427802e-5	0.4366810591251667
White European	-0.08106741804594919	-0.1721817031609757	0.0100468670690773	High Medium SEP	Concentration of small HDL particles	0.102005901230827	0.313010083181137	0.11100642192766468	0.39935769233455415
South Asian	-0.055316211278838	-0.17751887312221873	0.06688645056454273	High Medium SEP	Concentration of small HDL particles	0.102005901230827	0.313010083181137	0.11100642192766468	0.39935769233455415
White European	-0.08387829110043363	-0.17498434212363695	0.007227759922769708	High Medium SEP	Total lipids in small HDL	0.0691064991967297	0.352985403771551	0.08053355811902359	0.43175074180321943
South Asian	-0.05324027797072442	-0.17543189623364608	0.06895134029219722	High Medium SEP	Total lipids in small HDL	0.0691064991967297	0.352985403771551	0.08053355811902359	0.43175074180321943
White European	-0.06274500986378151	-0.15377865655802686	0.02828863683046383	High Medium SEP	Phospholipids in small HDL	0.207835660992323	0.319407798891972	0.21510264214590075	0.40274029001173495
South Asian	-0.057916759087014505	-0.18001126851879615	0.06417775034476714	High Medium SEP	Phospholipids in small HDL	0.207835660992323	0.319407798891972	0.21510264214590075	0.40274029001173495
White European	-0.09152434267212511	-0.1825945668356188	-4.54118508631432e-4	High Medium SEP	Cholesterol in small HDL	0.00325026851113904	0.742296629938001	0.005183114726358584	0.7629159807696121
South Asian	-0.01941605768561419	-0.14155962489247476	0.10272750952124637	High Medium SEP	Cholesterol in small HDL	0.00325026851113904	0.742296629938001	0.005183114726358584	0.7629159807696121
White European	-0.07894028523529306	-0.17001836929785702	0.012137798827270882	High Medium SEP	Cholesteryl esters in small HDL	0.0119652150290678	0.809107089957656	0.016865255469543185	0.8201907487241993
South Asian	-0.007061459984966725	-0.12921556890421626	0.1150926489342828	High Medium SEP	Cholesteryl esters in small HDL	0.0119652150290678	0.809107089957656	0.016865255469543185	0.8201907487241993
White European	-0.08812031250896957	-0.17917292390587602	0.0029322988879368767	High Medium SEP	Free cholesterol in small HDL	0.0114121381440784	0.545527198889896	0.01624035043580388	0.5936619517331221
South Asian	-0.050856853046002626	-0.17297679797501003	0.0712630918830048	High Medium SEP	Free cholesterol in small HDL	0.0114121381440784	0.545527198889896	0.01624035043580388	0.5936619517331221
White European	0.009789736014203632	-0.08043306966751927	0.10001254169592654	High Medium SEP	Triglycerides in small HDL	8.79694221614485e-12	0.147495208842778	3.099874876165328e-11	0.29250562646474004
South Asian	-0.04272309164133514	-0.16373009948171519	0.07828391619904489	High Medium SEP	Triglycerides in small HDL	8.79694221614485e-12	0.147495208842778	3.099874876165328e-11	0.29250562646474004
White European	0.05691842430612193	-0.033809696643661014	0.14764654525590487	High Medium SEP	Average diameter for VLDL particles	3.86564514261539e-21	8.51713467556883e-5	3.011134111089883e-20	6.302679659920935e-4
South Asian	-0.10625698551520038	-0.2279236998096511	0.015409728779250342	High Medium SEP	Average diameter for VLDL particles	3.86564514261539e-21	8.51713467556883e-5	3.011134111089883e-20	6.302679659920935e-4
White European	-0.0289486306247079	-0.12029464093777172	0.06239737968835592	High Medium SEP	Average diameter for LDL particles	0.813955197467911	0.0947620207101464	0.813955197467911	0.23040701705745298
South Asian	0.05260319503098358	-0.06989211097065653	0.1750985010326237	High Medium SEP	Average diameter for LDL particles	0.813955197467911	0.0947620207101464	0.813955197467911	0.23040701705745298
White European	-0.1411561492982973	-0.23162527675452552	-0.05068702184206911	High Medium SEP	Average diameter for HDL particles	2.69820816068414e-33	3.43721691064053e-9	2.852391484151805e-32	1.2717702569369961e-7
South Asian	0.055941483545133064	-0.06537791960637118	0.1772608866966373	High Medium SEP	Average diameter for HDL particles	2.69820816068414e-33	3.43721691064053e-9	2.852391484151805e-32	1.2717702569369961e-7
White European	-0.1344294519499014	-0.22497925950177336	-0.043879644398029466	High Medium SEP	Total cholesterol	7.14960110365353e-5	0.12438761783652	1.3394189409376232e-4	0.26680242666384
South Asian	0.006675265559432125	-0.11475232987075255	0.12810286098961682	High Medium SEP	Total cholesterol	7.14960110365353e-5	0.12438761783652	1.3394189409376232e-4	0.26680242666384
White European	-0.032082693835699505	-0.12226212954552149	0.058096741874122476	High Medium SEP	VLDL cholesterol	5.63621206350724e-7	0.224193688846775	1.1916562648558164e-6	0.35467681247310107
South Asian	-0.02063495348460416	-0.14156587903319462	0.10029597206398629	High Medium SEP	VLDL cholesterol	5.63621206350724e-7	0.224193688846775	1.1916562648558164e-6	0.35467681247310107
White European	-0.06744667328434373	-0.15770662466874683	0.02281327810005937	High Medium SEP	Remnant cholesterol (non-HDL, non-LDL -cholesterol)	0.0105140968326683	0.341872512481149	0.015255748345440277	0.42164276539341716
South Asian	-0.008675798127474682	-0.12971469546554903	0.11236309921059966	High Medium SEP	Remnant cholesterol (non-HDL, non-LDL -cholesterol)	0.0105140968326683	0.341872512481149	0.015255748345440277	0.42164276539341716
White European	-0.08615003153734668	-0.17672210322197743	0.004422040147284062	High Medium SEP	LDL cholesterol	0.111112097257395	0.321103744739086	0.11916369850793088	0.40274029001173495
South Asian	2.635707095590273e-4	-0.1211938809972797	0.12172102241639775	High Medium SEP	LDL cholesterol	0.111112097257395	0.321103744739086	0.11916369850793088	0.40274029001173495
White European	-0.18918077299243008	-0.2793357562163342	-0.09902578976852595	High Medium SEP	HDL cholesterol	6.65768890304473e-40	1.63436643556115e-5	1.231672447063275e-38	1.273085434016054e-4
South Asian	0.030607856151861068	-0.09029027853115404	0.15150599083487618	High Medium SEP	HDL cholesterol	6.65768890304473e-40	1.63436643556115e-5	1.231672447063275e-38	1.273085434016054e-4
White European	-0.18673028868299257	-0.2768241140371879	-0.09663646332879727	High Medium SEP	Total cholesterol in HDL2	1.01601629925412e-40	1.44956599264125e-5	2.148148746994425e-39	1.1918653717272498e-4
South Asian	0.031114285576438666	-0.08970183619830903	0.15193040735118635	High Medium SEP	Total cholesterol in HDL2	1.01601629925412e-40	1.44956599264125e-5	2.148148746994425e-39	1.1918653717272498e-4
White European	-0.1633575884020232	-0.25394959848935905	-0.07276557831468732	High Medium SEP	Total cholesterol in HDL3	1.24425195596599e-18	0.0064563513615845	8.006490847085502e-18	0.03981416672977109
South Asian	0.02011108928545091	-0.10137309988624466	0.14159527845714648	High Medium SEP	Total cholesterol in HDL3	1.24425195596599e-18	0.0064563513615845	8.006490847085502e-18	0.03981416672977109
White European	-0.11721015750153785	-0.20802853511599412	-0.026391779887081593	High Medium SEP	Total esterified cholesterol	5.60291981388769e-5	0.153246971928439	1.063118118532536e-4	0.2984283137553812
South Asian	0.00230644229873965	-0.11947230679999227	0.12408519139747157	High Medium SEP	Total esterified cholesterol	5.60291981388769e-5	0.153246971928439	1.063118118532536e-4	0.2984283137553812
White European	-0.11664300291196494	-0.20737015796018715	-0.025915847863742722	High Medium SEP	Total free cholesterol	0.00108250227198471	0.148229202600375	0.0018629108866713615	0.29250562646474004
South Asian	0.009198953578864272	-0.11245747479252845	0.13085538195025698	High Medium SEP	Total free cholesterol	0.00108250227198471	0.148229202600375	0.0018629108866713615	0.29250562646474004
White European	-0.004278832374849939	-0.09460167711824534	0.08604401236854546	High Medium SEP	Total triglycerides	2.44237880625863e-10	0.101849926690805	7.376980884209739e-10	0.23190444846521754
South Asian	-0.04170528090087691	-0.16282851844416482	0.079417956642411	High Medium SEP	Total triglycerides	2.44237880625863e-10	0.101849926690805	7.376980884209739e-10	0.23190444846521754
White European	0.024153095980186334	-0.06622680943952487	0.11453300139989754	High Medium SEP	Triglycerides in VLDL	2.53205251775291e-14	0.0142492622774533	1.208850879443325e-13	0.08111118527165725
South Asian	-0.054689091514268304	-0.17588884761575083	0.06651066458721422	High Medium SEP	Triglycerides in VLDL	2.53205251775291e-14	0.0142492622774533	1.208850879443325e-13	0.08111118527165725
White European	-0.1004326541592846	-0.1905271359504872	-0.010338172368081974	High Medium SEP	Triglycerides in LDL	0.0162376587996956	0.504646478436798	0.022459565442569614	0.5532420652492304
South Asian	0.005401222960464247	-0.11541577909851039	0.12621822501943888	High Medium SEP	Triglycerides in LDL	0.0162376587996956	0.504646478436798	0.022459565442569614	0.5532420652492304
White European	-0.10118448577455408	-0.19195898326537197	-0.010409988283736196	High Medium SEP	Triglycerides in HDL	0.0187600827478692	0.621268560972557	0.025708261543376316	0.6567696215995603
South Asian	0.007120938222049719	-0.11460796716937297	0.1288498436134724	High Medium SEP	Triglycerides in HDL	0.0187600827478692	0.621268560972557	0.025708261543376316	0.6567696215995603
White European	-0.1389312444032289	-0.22957550837305316	-0.04828698043340465	High Medium SEP	Phosphoglycerides	1.94391875021516e-6	0.161882755702539	4.052112324392164e-6	0.30038138720675506
South Asian	0.00672275348202761	-0.11482252588952728	0.12826803285358251	High Medium SEP	Phosphoglycerides	1.94391875021516e-6	0.161882755702539	4.052112324392164e-6	0.30038138720675506
White European	-0.12480789758189625	-0.21552765605043506	-0.034088139113357466	High Medium SEP	Phosphatidylcholines	1.07180833311235e-4	0.203919149645687	1.9828454162578476e-4	0.3508069662618326
South Asian	0.008134340071061702	-0.11351218808452308	0.12978086822664647	High Medium SEP	Phosphatidylcholines	1.07180833311235e-4	0.203919149645687	1.9828454162578476e-4	0.3508069662618326
White European	-0.13409418504319492	-0.2248814291557234	-0.04330694093066645	High Medium SEP	Sphingomyelins	2.77222472057255e-8	0.0375849567983644	6.954055231266735e-8	0.13567252697946172
South Asian	0.021571651116898433	-0.10016536883926286	0.14330867107305972	High Medium SEP	Sphingomyelins	2.77222472057255e-8	0.0375849567983644	6.954055231266735e-8	0.13567252697946172
White European	-0.14465218607941033	-0.23529924156984777	-0.05400513058897288	High Medium SEP	Total cholines	3.21678868935975e-7	0.0965218584970411	7.105742179481239e-7	0.23040701705745298
South Asian	0.01265785050440435	-0.10889118990405765	0.13420689091286636	High Medium SEP	Total cholines	3.21678868935975e-7	0.0965218584970411	7.105742179481239e-7	0.23040701705745298
White European	-0.2077053134429384	-0.29811955410824875	-0.11729107277762806	High Medium SEP	Apolipoprotein A1	6.05454752617752e-31	2.70589142925801e-4	5.973820225828487e-30	0.001820326961500843
South Asian	0.021351604166673005	-0.09989419561424195	0.14259740394758796	High Medium SEP	Apolipoprotein A1	6.05454752617752e-31	2.70589142925801e-4	5.973820225828487e-30	0.001820326961500843
White European	-0.06258137611351966	-0.15285281895208783	0.027690066725048507	High Medium SEP	Apolipoprotein B	0.00291341296843217	0.257760832269791	0.00473829801459298	0.3814860317592907
South Asian	-0.014152426533360046	-0.13520673394998667	0.10690188088326658	High Medium SEP	Apolipoprotein B	0.00291341296843217	0.257760832269791	0.00473829801459298	0.3814860317592907
White European	-0.08622390075984376	-0.17705764911953867	0.004609847599851141	High Medium SEP	Total fatty acids	0.0708047402466565	0.72400180778211	0.08123334539926483	0.7493165563059601
South Asian	-0.014680969538213434	-0.1365079621461872	0.10714602306976034	High Medium SEP	Total fatty acids	0.0708047402466565	0.72400180778211	0.08123334539926483	0.7493165563059601
White European	-0.14347013289582955	-0.23449826748629263	-0.05244199830536647	High Medium SEP	Degree of unsaturation	3.00596900176422e-20	3.24985988498849e-9	2.224417061305523e-19	1.2717702569369961e-7
South Asian	-0.05545376939502465	-0.1775414744620407	0.06663393567199138	High Medium SEP	Degree of unsaturation	3.00596900176422e-20	3.24985988498849e-9	2.224417061305523e-19	1.2717702569369961e-7
White European	-0.313171840764647	-0.4038785380035238	-0.22246514352577018	High Medium SEP	Docosahexaenoic acid	1.16491441813326e-30	5.91181615361963e-12	1.0775458367732656e-29	4.3747439536785257e-10
South Asian	-0.09198762974044189	-0.21364422030912694	0.029668960828243177	High Medium SEP	Docosahexaenoic acid	1.16491441813326e-30	5.91181615361963e-12	1.0775458367732656e-29	4.3747439536785257e-10
White European	-0.09280948726623972	-0.18395202787239845	-0.0016669466600810062	High Medium SEP	Linoleic acid	0.139729738348715	0.121708599221699	0.1466666757135448	0.26489518654134486
South Asian	-0.03412976463561417	-0.15637091201983241	0.08811138274860408	High Medium SEP	Linoleic acid	0.139729738348715	0.121708599221699	0.1466666757135448	0.26489518654134486
White European	-0.3328972151820865	-0.42348843235813044	-0.24230599800604252	High Medium SEP	Omega-3 fatty acids	1.64099312136786e-36	1.85065046155305e-13	2.4286698196244327e-35	2.7389626830985142e-11
South Asian	-0.10897639386335195	-0.23047810159371784	0.012525313867013957	High Medium SEP	Omega-3 fatty acids	1.64099312136786e-36	1.85065046155305e-13	2.4286698196244327e-35	2.7389626830985142e-11
White European	-0.10142609521928447	-0.19249950610802752	-0.010352684330541428	High Medium SEP	Omega-6 fatty acids	0.0287297817933788	0.139459655840572	0.038306375724505064	0.2827401241699268
South Asian	-0.023010707800228403	-0.14515913782196094	0.09913772222150413	High Medium SEP	Omega-6 fatty acids	0.0287297817933788	0.139459655840572	0.038306375724505064	0.2827401241699268
White European	-0.13223651739889575	-0.22330673898478662	-0.04116629581300488	High Medium SEP	Polyunsaturated fatty acids	4.24835624960587e-4	0.0263684607787919	7.397137940490221e-4	0.11150091986460575
South Asian	-0.03294760387381916	-0.15509175637555486	0.08919654862791654	High Medium SEP	Polyunsaturated fatty acids	4.24835624960587e-4	0.0263684607787919	7.397137940490221e-4	0.11150091986460575
White European	0.007380241748752514	-0.08325136659572667	0.0980118500932317	High Medium SEP	Monounsaturated fatty acids	1.86743213146735e-5	0.0307196609205662	3.6365783612785244e-5	0.1228786436822648
South Asian	0.017521769906678863	-0.10403411080088168	0.1390776506142394	High Medium SEP	Monounsaturated fatty acids	1.86743213146735e-5	0.0307196609205662	3.6365783612785244e-5	0.1228786436822648
White European	-0.12703671463074162	-0.21789700425382846	-0.036176425007654764	High Medium SEP	Saturated fatty acids	0.00976785681367677	0.380493823743207	0.014313295132912495	0.44371445865669273
South Asian	-0.024422076130137388	-0.14628466610536123	0.09744051384508647	High Medium SEP	Saturated fatty acids	0.00976785681367677	0.380493823743207	0.014313295132912495	0.44371445865669273
White European	-0.06196955723318795	-0.1535046754595527	0.02956556099317681	High Medium SEP	Glucose	0.00586997468792544	0.057133768799024	0.009011837697976236	0.1750144428213409
South Asian	-0.07544993477789301	-0.19828432906593368	0.047384459510147664	High Medium SEP	Glucose	0.00586997468792544	0.057133768799024	0.009011837697976236	0.1750144428213409
White European	0.07947531194102195	-0.011950524904235385	0.17090114878627927	High Medium SEP	Lactate	0.448958005467104	0.722476355046388	0.4582467917871131	0.7493165563059601
South Asian	0.0974442842708229	-0.02538067246210042	0.22026924100374623	High Medium SEP	Lactate	0.448958005467104	0.722476355046388	0.4582467917871131	0.7493165563059601
White European	0.10480183011905186	0.01376463215211475	0.19583902808598896	High Medium SEP	Pyruvate	7.1985001742475e-8	2.25624941504563e-4	1.7756300429810501e-7	0.0015901186353654917
South Asian	0.08031752114955143	-0.041932264602536476	0.20256730690163932	High Medium SEP	Pyruvate	7.1985001742475e-8	2.25624941504563e-4	1.7756300429810501e-7	0.0015901186353654917
White European	0.03845937482498707	-0.05283425308968795	0.1297530027396621	High Medium SEP	Citrate	0.0948488136843326	0.0198652281461012	0.10475839123344198	0.09484044405235412
South Asian	0.014820066857848063	-0.10796626478072721	0.13760639849642334	High Medium SEP	Citrate	0.0948488136843326	0.0198652281461012	0.10475839123344198	0.09484044405235412
White European	0.015062833279198218	-0.07591611982002239	0.10604178637841882	High Medium SEP	Glycerol	6.82961387658792e-6	0.136151910930848	1.3846340462123455e-5	0.2815208677753135
South Asian	-0.10883294838839105	-0.23104614732565748	0.013380250548875358	High Medium SEP	Glycerol	6.82961387658792e-6	0.136151910930848	1.3846340462123455e-5	0.2815208677753135
White European	-0.06066328105557561	-0.15185275851877167	0.030526196407620457	High Medium SEP	Alanine	0.0701021676045453	0.455737194850432	0.0810556312927555	0.5066368153271613
South Asian	0.054446661188553985	-0.06817841025982183	0.1770717326369298	High Medium SEP	Alanine	0.0701021676045453	0.455737194850432	0.0810556312927555	0.5066368153271613
White European	0.07423420927902302	-0.016745297556432948	0.165213716114479	High Medium SEP	Glutamine	2.09934655600662e-9	0.300443554716251	5.753764634981107e-9	0.39004952717548375
South Asian	0.04318027583952003	-0.0788802046436596	0.16524075632269963	High Medium SEP	Glutamine	2.09934655600662e-9	0.300443554716251	5.753764634981107e-9	0.39004952717548375
White European	0.01874297439981687	-0.07246695920895607	0.10995290800858981	High Medium SEP	Glycine	0.735269254190032	0.0290519352613804	0.7402710858511886	0.11943573385234163
South Asian	0.11923422212799022	-0.003123320452322373	0.2415917647083028	High Medium SEP	Glycine	0.735269254190032	0.0290519352613804	0.7402710858511886	0.11943573385234163
White European	0.004102982130212041	-0.08735178896808114	0.09555775322850522	High Medium SEP	Histidine	0.531302819828548	0.29487548925965	0.5385809406481171	0.39004952717548375
South Asian	0.06915165698364101	-0.053658085668549266	0.19196139963583128	High Medium SEP	Histidine	0.531302819828548	0.29487548925965	0.5385809406481171	0.39004952717548375
White European	-0.014715712394301972	-0.10593721287691765	0.07650578808831371	High Medium SEP	Isoleucine	1.12094065404795e-4	0.571986706655081	2.024803783800328e-4	0.6134350187315362
South Asian	-0.08333940367687408	-0.20577781123164793	0.039099003877899774	High Medium SEP	Isoleucine	1.12094065404795e-4	0.571986706655081	2.024803783800328e-4	0.6134350187315362
White European	-0.06163457791707741	-0.15303638073526118	0.029767224901106365	High Medium SEP	Leucine	0.0435950678631978	0.939814254275628	0.054678559692824355	0.939814254275628
South Asian	-0.044110468746481724	-0.16673772111311908	0.07851678362015564	High Medium SEP	Leucine	0.0435950678631978	0.939814254275628	0.054678559692824355	0.939814254275628
White European	-1.48899530037383e-4	-0.09112075727245163	0.09082295821237686	High Medium SEP	Valine	0.00209274725238894	0.458711711174592	0.0035196203790177627	0.5066368153271613
South Asian	-0.025910588576857223	-0.14829230552336314	0.0964711283696487	High Medium SEP	Valine	0.00209274725238894	0.458711711174592	0.0035196203790177627	0.5066368153271613
White European	-0.011228099740153097	-0.1026269769297172	0.08017077744941101	High Medium SEP	Phenylalanine	0.0061006265786532	0.396940935950502	0.009213191159598708	0.4589629571927679
South Asian	0.0713805300444624	-0.0512964364314067	0.1940574965203315	High Medium SEP	Phenylalanine	0.0061006265786532	0.396940935950502	0.009213191159598708	0.4589629571927679
White European	3.1974102127879656e-5	-0.09151670814483408	0.09158065634908984	High Medium SEP	Tyrosine	1.39196626962143e-5	0.75898946186874106	2.746813438719622e-5	0.7746926921143013
South Asian	0.06218741888634543	-0.06065632710839124	0.1850311648810821	High Medium SEP	Tyrosine	1.39196626962143e-5	0.75898946186874106	2.746813438719622e-5	0.7746926921143013
White European	-0.16228274697486159	-0.2536029128041725	-0.07096258114555064	High Medium SEP	Acetate	2.07071880471208e-4	0.121283735052862	3.6923660614143116e-4	0.26489518654134486
South Asian	-0.07934305684570392	-0.20198910059850922	0.043302986907101396	High Medium SEP	Acetate	2.07071880471208e-4	0.121283735052862	3.6923660614143116e-4	0.26489518654134486
White European	0.0226707143663174	-0.06828776256760986	0.11362919130024467	High Medium SEP	3-hydroxybutyrate	0.0343182223202467	0.380754974658108	0.04494776020704878	0.44371445865669273
South Asian	-0.06216575412227579	-0.1842510435662321	0.05991953532168051	High Medium SEP	3-hydroxybutyrate	0.0343182223202467	0.380754974658108	0.04494776020704878	0.44371445865669273
White European	-0.07189202926790672	-0.16318972514040564	0.019405666604592184	High Medium SEP	Creatinine	0.0605495559624251	0.90264425273682	0.07226882485837835	0.9087846898302678
South Asian	-0.019960733863954694	-0.14242962458181585	0.10250815685390645	High Medium SEP	Creatinine	0.0605495559624251	0.90264425273682	0.07226882485837835	0.9087846898302678
White European	0.03884266409527015	-0.05235650896156975	0.13004183715211004	High Medium SEP	Albumin	0.320092557678562	0.218046635589442	0.3289840176140776	0.35467681247310107
South Asian	0.07467262840134722	-0.047736262937625604	0.19708151974032007	High Medium SEP	Albumin	0.320092557678562	0.218046635589442	0.3289840176140776	0.35467681247310107
White European	-0.031867393803899136	-0.12257986289013	0.058845075282331724	High Medium SEP	Glycoprotein acetyls	1.82236687735157e-8	0.633031420313801	4.731759611368989e-8	0.6644585121024293
South Asian	-0.03346957061168318	-0.15522522966594454	0.08828608844257818	High Medium SEP	Glycoprotein acetyls	1.82236687735157e-8	0.633031420313801	4.731759611368989e-8	0.6644585121024293
White European	0.10050951214072068	-0.006762171317111196	0.20778119559855257	Medium SEP	Concentration of chylomicrons and extremely large VLDL particles	1.99629308996577e-7	0.0736146589069843	4.6164277705458435e-7	0.2055654626081826
South Asian	0.1049036641040232	-0.00795238968085614	0.21775971788890253	Medium SEP	Concentration of chylomicrons and extremely large VLDL particles	1.99629308996577e-7	0.0736146589069843	4.6164277705458435e-7	0.2055654626081826
White European	0.09904440638777912	-0.008220071366373802	0.20630888414193205	Medium SEP	Total lipids in chylomicrons and extremely large VLDL	2.39611455655028e-7	0.0785639307850324	5.455768528760637e-7	0.215323365855274
South Asian	0.10434401927297998	-0.008504453692285696	0.21719249223824566	Medium SEP	Total lipids in chylomicrons and extremely large VLDL	2.39611455655028e-7	0.0785639307850324	5.455768528760637e-7	0.215323365855274
White European	0.09673385166259774	-0.010496403937393844	0.20396410726258932	Medium SEP	Phospholipids in chylomicrons and extremely large VLDL	4.74185103016203e-7	0.0935751904469725	1.0170926847304066e-6	0.23040701705745298
South Asian	0.09912872051190239	-0.013683748755591613	0.21194118977939638	Medium SEP	Phospholipids in chylomicrons and extremely large VLDL	4.74185103016203e-7	0.0935751904469725	1.0170926847304066e-6	0.23040701705745298
White European	0.0692119597578631	-0.03798279457122712	0.1764067140869533	Medium SEP	Cholesterol in chylomicrons and extremely large VLDL	5.38463428182676e-6	0.16439792137667	1.1068414912643895e-5	0.30038138720675506
South Asian	0.09662379992127623	-0.016151319943196144	0.2093989197857486	Medium SEP	Cholesterol in chylomicrons and extremely large VLDL	5.38463428182676e-6	0.16439792137667	1.1068414912643895e-5	0.30038138720675506
White European	0.03508473058193595	-0.07211791330529946	0.14228737446917136	Medium SEP	Cholesteryl esters in chylomicrons and extremely large VLDL	1.12185074507856e-4	0.211114965912709	2.024803783800328e-4	0.35467681247310107
South Asian	0.08925778706357576	-0.023525633075206345	0.20204120720235785	Medium SEP	Cholesteryl esters in chylomicrons and extremely large VLDL	1.12185074507856e-4	0.211114965912709	2.024803783800328e-4	0.35467681247310107
White European	0.11134840772936316	0.004114523665179851	0.2185822917935465	Medium SEP	Free cholesterol in chylomicrons and extremely large VLDL	1.20398828068427e-7	0.100399081070567	2.828416913353523e-7	0.23190444846521754
South Asian	0.10207351772700794	-0.010742768895978083	0.21488980434999397	Medium SEP	Free cholesterol in chylomicrons and extremely large VLDL	1.20398828068427e-7	0.100399081070567	2.828416913353523e-7	0.23190444846521754
White European	0.10815535854258496	8.606048455953169e-4	0.2154501122395746	Medium SEP	Triglycerides in chylomicrons and extremely large VLDL	8.25870329044309e-8	0.0579439709340926	1.9714323983638344e-7	0.1750144428213409
South Asian	0.10717471508651466	-0.005705609932555103	0.2200550401055844	Medium SEP	Triglycerides in chylomicrons and extremely large VLDL	8.25870329044309e-8	0.0579439709340926	1.9714323983638344e-7	0.1750144428213409
White European	0.14336272336684042	0.036245284897289565	0.25048016183639127	Medium SEP	Concentration of very large VLDL particles	2.05541057212093e-10	0.0418831202282071	6.337515930706201e-10	0.1475881379470155
South Asian	0.10802949947213566	-0.004664279608624325	0.22072327855289564	Medium SEP	Concentration of very large VLDL particles	2.05541057212093e-10	0.0418831202282071	6.337515930706201e-10	0.1475881379470155
White European	0.14000554844582047	0.032885985173810306	0.24712511171783064	Medium SEP	Total lipids in very large VLDL	3.44877420281547e-10	0.0458154932491483	1.0008207490523324e-9	0.1576905349040453
South Asian	0.10773753111205636	-0.004958483384546047	0.22043354560865877	Medium SEP	Total lipids in very large VLDL	3.44877420281547e-10	0.0458154932491483	1.0008207490523324e-9	0.1576905349040453
White European	0.12194023903871809	0.014881629228766319	0.22899884884866986	Medium SEP	Phospholipids in very large VLDL	3.116459234305e-9	0.0643752792586146	8.38610848503891e-9	0.18841766479710495
South Asian	0.10527681783847571	-0.007355070068791006	0.21790870574574245	Medium SEP	Phospholipids in very large VLDL	3.116459234305e-9	0.0643752792586146	8.38610848503891e-9	0.18841766479710495
White European	0.11029826575948776	0.003123165709390821	0.2174733658095847	Medium SEP	Cholesterol in very large VLDL	2.73776211479273e-8	0.0961085585844287	6.954055231266735e-8	0.23040701705745298
South Asian	0.10571538545028257	-0.007039056968887611	0.21846982786945274	Medium SEP	Cholesterol in very large VLDL	2.73776211479273e-8	0.0961085585844287	6.954055231266735e-8	0.23040701705745298
White European	0.11285465161154606	0.005677526353151732	0.2200317768699404	Medium SEP	Cholesteryl esters in very large VLDL	1.1499291783519e-8	0.0956071389464173	3.039098542787164e-8	0.23040701705745298
South Asian	0.10853792854428922	-0.004218644511869013	0.22129450160044745	Medium SEP	Cholesteryl esters in very large VLDL	1.1499291783519e-8	0.0956071389464173	3.039098542787164e-8	0.23040701705745298
White European	0.10694758733866228	-2.2977736964777118e-4	0.21412495204697232	Medium SEP	Free cholesterol in very large VLDL	7.64434765137853e-8	0.0982730455770548	1.8546941842688892e-7	0.23086366262546207
South Asian	0.10194036451777436	-0.01081646045363023	0.21469718948917893	Medium SEP	Free cholesterol in very large VLDL	7.64434765137853e-8	0.0982730455770548	1.8546941842688892e-7	0.23086366262546207
White European	0.1532777234782683	0.046153535893851835	0.26040191106268473	Medium SEP	Triglycerides in very large VLDL	5.1265486141789e-11	0.0318293957502398	1.6860648775521713e-10	0.12396712029040763
South Asian	0.10840775773712205	-0.004293121805248323	0.22110863727949243	Medium SEP	Triglycerides in very large VLDL	5.1265486141789e-11	0.0318293957502398	1.6860648775521713e-10	0.12396712029040763
White European	0.15958614478847677	0.052568307817241464	0.26660398175971206	Medium SEP	Concentration of large VLDL particles	3.05154816236274e-12	0.0216951056930328	1.1580234052043218e-11	0.1003398638302767
South Asian	0.11109333818685732	-0.0014956543212619466	0.2236823306949766	Medium SEP	Concentration of large VLDL particles	3.05154816236274e-12	0.0216951056930328	1.1580234052043218e-11	0.1003398638302767
White European	0.15740294946834132	0.05038536198558921	0.26442053695109347	Medium SEP	Total lipids in large VLDL	4.65181940964478e-12	0.0239907998067218	1.679193347871774e-11	0.10759510216347958
South Asian	0.11095011624810189	-0.0016386137836138098	0.22353884627981757	Medium SEP	Total lipids in large VLDL	4.65181940964478e-12	0.0239907998067218	1.679193347871774e-11	0.10759510216347958
White European	0.14976020498141374	0.04280132101655716	0.2567190889462703	Medium SEP	Phospholipids in large VLDL	1.62544837576316e-11	0.0338064877241201	5.5945665026266904e-11	0.12829128674794293
South Asian	0.11047434341505584	-0.0020526270995213924	0.22300131392963307	Medium SEP	Phospholipids in large VLDL	1.62544837576316e-11	0.0338064877241201	5.5945665026266904e-11	0.12829128674794293
White European	0.14007302142172717	0.03304199567660418	0.24710404716685017	Medium SEP	Cholesterol in large VLDL	7.88094659414508e-11	0.0490277967732352	2.5356089042032e-10	0.16124697605419575
South Asian	0.11132808004168518	-0.001274787824098303	0.22393094790746865	Medium SEP	Cholesterol in large VLDL	7.88094659414508e-11	0.0490277967732352	2.5356089042032e-10	0.16124697605419575
White European	0.13873701125839744	0.03171940688049446	0.2457546156363004	Medium SEP	Cholesteryl esters in large VLDL	2.68540738424339e-11	0.0515229072013872	9.032733928818676e-11	0.16224234608096394
South Asian	0.1158796006628518	0.0032908528564541822	0.2284683484692494	Medium SEP	Cholesteryl esters in large VLDL	2.68540738424339e-11	0.0515229072013872	9.032733928818676e-11	0.16224234608096394
White European	0.14037274754248208	0.03331511017021392	0.24743038491475022	Medium SEP	Free cholesterol in large VLDL	2.70187787520267e-10	0.0488971337267002	7.997558510599903e-10	0.16124697605419575
South Asian	0.10599611542730955	-0.0066347494189220035	0.2186269802735411	Medium SEP	Free cholesterol in large VLDL	2.70187787520267e-10	0.0488971337267002	7.997558510599903e-10	0.16124697605419575
White European	0.1660803340086794	0.0590460258736616	0.2731146421436972	Medium SEP	Triglycerides in large VLDL	1.11317544853954e-12	0.015833910645184	4.576387955106998e-12	0.08369352769597256
South Asian	0.11056560200811227	-0.0020407191228625776	0.22317192313908712	Medium SEP	Triglycerides in large VLDL	1.11317544853954e-12	0.015833910645184	4.576387955106998e-12	0.08369352769597256
White European	0.16160223811403052	0.05474417062522506	0.26846030560283596	Medium SEP	Concentration of medium VLDL particles	3.66298290891548e-14	0.0151282651409829	1.6941295953734093e-13	0.0829253052172396
South Asian	0.11929327706415956	0.006872371349507744	0.23171418277881137	Medium SEP	Concentration of medium VLDL particles	3.66298290891548e-14	0.0151282651409829	1.6941295953734093e-13	0.0829253052172396
White European	0.1566939407280481	0.049838174223121756	0.26354970723297444	Medium SEP	Total lipids in medium VLDL	1.02550636372215e-13	0.0187445127509509	4.599240661541763e-13	0.09247292957135778
South Asian	0.11825385766144854	0.005835372715745704	0.23067234260715136	Medium SEP	Total lipids in medium VLDL	1.02550636372215e-13	0.0187445127509509	4.599240661541763e-13	0.09247292957135778
White European	0.1504777177141492	0.04368241871251362	0.2572730167157848	Medium SEP	Phospholipids in medium VLDL	3.01866831297318e-13	0.0247824996982512	1.2764654580572304e-12	0.10787676339238757
South Asian	0.11754005310976295	0.005185183496491316	0.22989492272303458	Medium SEP	Phospholipids in medium VLDL	3.01866831297318e-13	0.0247824996982512	1.2764654580572304e-12	0.10787676339238757
White European	0.10438065904189209	-0.0024843912524240425	0.21124570933620823	Medium SEP	Cholesterol in medium VLDL	1.08594606499697e-9	0.0947898498218826	3.032453162633048e-9	0.23040701705745298
South Asian	0.10615148867861039	-0.006276763353810236	0.21857974071103103	Medium SEP	Cholesterol in medium VLDL	1.08594606499697e-9	0.0947898498218826	3.032453162633048e-9	0.23040701705745298
White European	0.06236973725460149	-0.04453119778029928	0.16927067228950227	Medium SEP	Cholesteryl esters in medium VLDL	2.64189445778201e-7	0.175444420321271	5.924248178056629e-7	0.31350948224419234
South Asian	0.09527933472016756	-0.017186670147697994	0.2077453395880331	Medium SEP	Cholesteryl esters in medium VLDL	2.64189445778201e-7	0.175444420321271	5.924248178056629e-7	0.31350948224419234
White European	0.14703049052844785	0.040148601051110275	0.2539123800057854	Medium SEP	Free cholesterol in medium VLDL	3.24876413627201e-12	0.0368439334802479	1.2020427304206437e-11	0.13567252697946172
South Asian	0.11399781072416904	0.0015518428912360271	0.22644377855710204	Medium SEP	Free cholesterol in medium VLDL	3.24876413627201e-12	0.0368439334802479	1.2020427304206437e-11	0.13567252697946172
White European	0.1820449583716286	0.07515980576999182	0.2889301109732654	Medium SEP	Triglycerides in medium VLDL	6.95385802895323e-16	0.00607154669665815	3.675610672446707e-15	0.0390690830915394
South Asian	0.12251433366911124	0.010064932839514637	0.23496373449870783	Medium SEP	Triglycerides in medium VLDL	6.95385802895323e-16	0.00607154669665815	3.675610672446707e-15	0.0390690830915394
White European	0.13723157382231777	0.030649297777979617	0.2438138498666559	Medium SEP	Concentration of small VLDL particles	2.07150982707938e-13	0.0504692098807411	9.0171604237573e-13	0.16224234608096394
South Asian	0.11017267891437213	-0.0019580781507299444	0.22230343597947422	Medium SEP	Concentration of small VLDL particles	2.07150982707938e-13	0.0504692098807411	9.0171604237573e-13	0.16224234608096394
White European	0.12724811022654436	0.020684009157039024	0.2338122112960497	Medium SEP	Total lipids in small VLDL	1.19854850959738e-12	0.0649277088152186	4.79419403838952e-12	0.18841766479710495
South Asian	0.10742152565962106	-0.004690110274245374	0.21953316159348749	Medium SEP	Total lipids in small VLDL	1.19854850959738e-12	0.0649277088152186	4.79419403838952e-12	0.18841766479710495
White European	0.1335587884357441	0.02697131783988875	0.24014625903159942	Medium SEP	Phospholipids in small VLDL	1.82685866871867e-12	0.0708580775013763	7.115133762377978e-12	0.20167298981160944
South Asian	0.09734437241920774	-0.014791849616392697	0.20948059445480816	Medium SEP	Phospholipids in small VLDL	1.82685866871867e-12	0.0708580775013763	7.115133762377978e-12	0.20167298981160944
White European	0.04630922822090344	-0.06025279792851296	0.15287125437031984	Medium SEP	Cholesterol in small VLDL	3.89591312477257e-7	0.231076777112831	8.479340330387357e-7	0.35624336471561446
South Asian	0.08541199232438221	-0.026697460672798476	0.1975214453215629	Medium SEP	Cholesterol in small VLDL	3.89591312477257e-7	0.231076777112831	8.479340330387357e-7	0.35624336471561446
White European	0.009487110269992272	-0.09719993187572955	0.11617415241571409	Medium SEP	Cholesteryl esters in small VLDL	4.8953283798999e-5	0.298541292758919	9.40920260032708e-5	0.39004952717548375
South Asian	0.07416024206418374	-0.03808073503654627	0.18640121916491376	Medium SEP	Cholesteryl esters in small VLDL	4.8953283798999e-5	0.298541292758919	9.40920260032708e-5	0.39004952717548375
White European	0.10714328667315254	5.787351148604652e-4	0.21370783823144462	Medium SEP	Free cholesterol in small VLDL	1.9981740072828e-10	0.126645245896647	6.292122405911796e-10	0.2677642341814822
South Asian	0.09717079339423079	-0.014941316480055894	0.20928290326851748	Medium SEP	Free cholesterol in small VLDL	1.9981740072828e-10	0.126645245896647	6.292122405911796e-10	0.2677642341814822
White European	0.18141929242779087	0.07468690844071822	0.2881516764148635	Medium SEP	Triglycerides in small VLDL	1.64540150235008e-16	0.0132792804942366	9.740776893912473e-16	0.07861334052588068
South Asian	0.11989287769188221	0.007604198335335446	0.23218155704842897	Medium SEP	Triglycerides in small VLDL	1.64540150235008e-16	0.0132792804942366	9.740776893912473e-16	0.07861334052588068
White European	-0.015377917436212307	-0.12188517737479873	0.09112934250237412	Medium SEP	Concentration of very small VLDL particles	0.0032569572266983	0.448338735262798	0.005183114726358584	0.5026828243855613
South Asian	0.06452254301067688	-0.04752929274553408	0.17657437876688784	Medium SEP	Concentration of very small VLDL particles	0.0032569572266983	0.448338735262798	0.005183114726358584	0.5026828243855613
White European	-0.027417101219181284	-0.13397303141998967	0.07913882898162711	Medium SEP	Total lipids in very small VLDL	0.00905401727541116	0.438464568979395	0.013399945567608517	0.49536455121336237
South Asian	0.059713117136920055	-0.05238992256756489	0.171816156841405	Medium SEP	Total lipids in very small VLDL	0.00905401727541116	0.438464568979395	0.013399945567608517	0.49536455121336237
White European	-0.07198485225924012	-0.1787848630299842	0.03481515851150396	Medium SEP	Phospholipids in very small VLDL	0.0718278599969246	0.401723982520743	0.08177325599649878	0.4608926311090695
South Asian	0.026217150509737122	-0.08614267615884302	0.13857697717831727	Medium SEP	Phospholipids in very small VLDL	0.0718278599969246	0.401723982520743	0.08177325599649878	0.4608926311090695
White European	-0.0655816051203133	-0.172323625831999	0.04116041559137239	Medium SEP	Cholesterol in very small VLDL	0.0980294361172772	0.356471079262013	0.10746930774338538	0.4324403256621141
South Asian	0.05177534399055314	-0.060523473761105645	0.16407416174221193	Medium SEP	Cholesterol in very small VLDL	0.0980294361172772	0.356471079262013	0.10746930774338538	0.4324403256621141
White European	-0.06953767161263169	-0.17630297470885872	0.03722763148359534	Medium SEP	Cholesteryl esters in very small VLDL	0.137479561503342	0.33480179021207	0.14533553644639013	0.4163921424486249
South Asian	0.05652195476546784	-0.055801357409671154	0.16884526694060684	Medium SEP	Cholesteryl esters in very small VLDL	0.137479561503342	0.33480179021207	0.14533553644639013	0.4163921424486249
White European	-0.056228035725128134	-0.1629638405262165	0.050507769075960246	Medium SEP	Free cholesterol in very small VLDL	0.0445506671889309	0.408028587217868	0.05494582286634812	0.46452485314034203
South Asian	0.04080718053788489	-0.07148509771408423	0.153099458789854	Medium SEP	Free cholesterol in very small VLDL	0.0445506671889309	0.408028587217868	0.05494582286634812	0.46452485314034203
White European	0.10423424564884831	-0.0022370556033596556	0.21070554690105628	Medium SEP	Triglycerides in very small VLDL	8.494852768813e-10	0.311035223144847	2.417765788046777e-9	0.39935769233455415
South Asian	0.10097101052458815	-0.011042994600899567	0.21298501565007588	Medium SEP	Triglycerides in very small VLDL	8.494852768813e-10	0.311035223144847	2.417765788046777e-9	0.39935769233455415
White European	-0.1013221731243954	-0.20824487379141687	0.005600527542626077	Medium SEP	Concentration of IDL particles	0.0638250438463242	0.262157608025834	0.07556885191404786	0.38196280753430356
South Asian	0.01596531494912508	-0.09647209571330856	0.12840272561155872	Medium SEP	Concentration of IDL particles	0.0638250438463242	0.262157608025834	0.07556885191404786	0.38196280753430356
White European	-0.1086910607474243	-0.2156647038881411	-0.0017174176067074887	Medium SEP	Total lipids in IDL	0.0512506442066926	0.242618964726042	0.062172912644184467	0.3664041508107573
South Asian	0.011870862191509568	-0.10062011838450927	0.1243618427675284	Medium SEP	Total lipids in IDL	0.0512506442066926	0.242618964726042	0.062172912644184467	0.3664041508107573
White European	-0.12688591594456566	-0.23388924180231152	-0.019882590086819807	Medium SEP	Phospholipids in IDL	0.0136821583965017	0.164180331789009	0.019103390968700486	0.30038138720675506
South Asian	6.007248566082257e-4	-0.11197300111563081	0.11317445082884726	Medium SEP	Phospholipids in IDL	0.0136821583965017	0.164180331789009	0.019103390968700486	0.30038138720675506
White European	-0.12723039512734724	-0.23427002389931162	-0.020190766355382847	Medium SEP	Cholesterol in IDL	0.0210258096575861	0.158535155449292	0.028548805773603147	0.30038138720675506
South Asian	0.005983641736202722	-0.10662827701448004	0.11859556048688548	Medium SEP	Cholesterol in IDL	0.0210258096575861	0.158535155449292	0.028548805773603147	0.30038138720675506
White European	-0.11783969485263945	-0.2248618053451163	-0.010817584360162613	Medium SEP	Cholesteryl esters in IDL	0.0429796141222684	0.18145186320612	0.054367375129023274	0.3197009018393543
South Asian	0.012867887149431934	-0.09972560135173537	0.12546137565059923	Medium SEP	Cholesteryl esters in IDL	0.0429796141222684	0.18145186320612	0.054367375129023274	0.3197009018393543
White European	-0.14873619145183858	-0.25582100415302983	-0.04165137875064734	Medium SEP	Free cholesterol in IDL	0.00133748589331137	0.0928259288044643	0.0022752633587365834	0.23040701705745298
South Asian	-0.01049556708134039	-0.12315502195509562	0.10216388779241484	Medium SEP	Free cholesterol in IDL	0.00133748589331137	0.0928259288044643	0.0022752633587365834	0.23040701705745298
White European	0.006074230035970629	-0.10033057498844601	0.11247903506038727	Medium SEP	Triglycerides in IDL	0.0024712737738963	0.60003123356715	0.004063872428185026	0.6388821767477569
South Asian	0.0645510847537088	-0.04739296247032519	0.1764951319777428	Medium SEP	Triglycerides in IDL	0.0024712737738963	0.60003123356715	0.004063872428185026	0.6388821767477569
White European	-0.10328749412311788	-0.21022054117955907	0.003645552933323304	Medium SEP	Concentration of large LDL particles	0.0441403400841694	0.230742940335142	0.0548972296845132	0.35624336471561446
South Asian	0.007857952312544325	-0.10464183627077421	0.12035774089586286	Medium SEP	Concentration of large LDL particles	0.0441403400841694	0.230742940335142	0.0548972296845132	0.35624336471561446
White European	-0.10678707632751316	-0.2137585756241089	1.844229690825816e-4	Medium SEP	Total lipids in large LDL	0.0425839261930535	0.224129269571179	0.05433121617734412	0.35467681247310107
South Asian	0.005808888086402203	-0.106731354491327	0.1183491306641314	Medium SEP	Total lipids in large LDL	0.0425839261930535	0.224129269571179	0.05433121617734412	0.35467681247310107
White European	-0.11392340408176382	-0.2209536061353718	-0.006893202028155868	Medium SEP	Phospholipids in large LDL	0.030221432982891	0.225267705219402	0.039935465013105964	0.35467681247310107
South Asian	-2.1144787297407153e-4	-0.11281344916734823	0.11239055342140009	Medium SEP	Phospholipids in large LDL	0.030221432982891	0.225267705219402	0.039935465013105964	0.35467681247310107
White European	-0.1097043600276415	-0.21676759733135958	-0.002641122723923403	Medium SEP	Cholesterol in large LDL	0.0535160191138154	0.224879921952719	0.06439325877109496	0.35467681247310107
South Asian	0.0035377754475952178	-0.10909898085241555	0.11617453174760599	Medium SEP	Cholesterol in large LDL	0.0535160191138154	0.224879921952719	0.06439325877109496	0.35467681247310107
White European	-0.10094050592555548	-0.20798580211982148	0.006104790268710539	Medium SEP	Cholesteryl esters in large LDL	0.0825267902166061	0.248952240802915	0.09183432294780226	0.37217102665486285
South Asian	0.007334846784011986	-0.10528303442475359	0.11995272799277756	Medium SEP	Cholesteryl esters in large LDL	0.0825267902166061	0.248952240802915	0.09183432294780226	0.37217102665486285
White European	-0.13579720082828883	-0.24291167810735048	-0.028682723549227185	Medium SEP	Free cholesterol in large LDL	0.00563382856192016	0.136956097836639	0.008776911864886144	0.2815208677753135
South Asian	-0.008611792863803647	-0.12130245659983946	0.10407887087223217	Medium SEP	Free cholesterol in large LDL	0.00563382856192016	0.136956097836639	0.008776911864886144	0.2815208677753135
White European	-0.0471435292192921	-0.15364718555617043	0.05936012711758623	Medium SEP	Triglycerides in large LDL	0.0108941428780716	0.38070560363312	0.015653719863636863	0.44371445865669273
South Asian	0.03675126944946172	-0.07529677510803695	0.1487993140069604	Medium SEP	Triglycerides in large LDL	0.0108941428780716	0.38070560363312	0.015653719863636863	0.44371445865669273
White European	-0.09009086857500881	-0.19703692721313426	0.016855190063116643	Medium SEP	Concentration of medium LDL particles	0.0771117080330253	0.289279762624763	0.08711857090754005	0.39004952717548375
South Asian	0.007911399077129247	-0.10460207844734361	0.1204248766016021	Medium SEP	Concentration of medium LDL particles	0.0771117080330253	0.289279762624763	0.08711857090754005	0.39004952717548375
White European	-0.09212720551754816	-0.19910582655563697	0.014851415520540659	Medium SEP	Total lipids in medium LDL	0.0799114640049496	0.28566046258879	0.0895977020661556	0.39004952717548375
South Asian	0.00673364091000464	-0.10581409415423247	0.11928137597424175	Medium SEP	Total lipids in medium LDL	0.0799114640049496	0.28566046258879	0.0895977020661556	0.39004952717548375
White European	-0.08560928663516876	-0.19251674794470985	0.021298174674372353	Medium SEP	Phospholipids in medium LDL	0.0492167803849731	0.299936007924501	0.060199037165091056	0.39004952717548375
South Asian	0.009513738335497512	-0.10295913255309293	0.12198660922408795	Medium SEP	Phospholipids in medium LDL	0.0492167803849731	0.299936007924501	0.060199037165091056	0.39004952717548375
White European	-0.09541574572003508	-0.20251210047268942	0.011680609032619249	Medium SEP	Cholesterol in medium LDL	0.114273089938377	0.286141027429898	0.12167206698474674	0.39004952717548375
South Asian	0.004082427844702932	-0.10858916993889318	0.11675402562829905	Medium SEP	Cholesterol in medium LDL	0.114273089938377	0.286141027429898	0.12167206698474674	0.39004952717548375
White European	-0.09109748280927854	-0.19820676156913059	0.01601179595057349	Medium SEP	Cholesteryl esters in medium LDL	0.15075935210028	0.299817355270078	0.1571294655693059	0.39004952717548375
South Asian	0.005596185862887917	-0.10708900872840624	0.11828138045418207	Medium SEP	Cholesteryl esters in medium LDL	0.15075935210028	0.299817355270078	0.1571294655693059	0.39004952717548375
White European	-0.1127076698577758	-0.219764702390851	-0.005650637324700614	Medium SEP	Free cholesterol in medium LDL	0.0242810974050765	0.233841355852278	0.032669112872284745	0.3567888728467747
South Asian	-0.0024717669180222	-0.1151019954382236	0.1101584616021792	Medium SEP	Free cholesterol in medium LDL	0.0242810974050765	0.233841355852278	0.032669112872284745	0.3567888728467747
White European	-0.0545658974191654	-0.16104893070153226	0.05191713586320147	Medium SEP	Triglycerides in medium LDL	0.00686597775330373	0.368592988096888	0.01026428997463588	0.4399335664382212
South Asian	0.02348324929827912	-0.08854309860569338	0.13550959720225164	Medium SEP	Triglycerides in medium LDL	0.00686597775330373	0.368592988096888	0.01026428997463588	0.4399335664382212
White European	-0.09939723971031866	-0.2063796239250903	0.007585144504452981	Medium SEP	Concentration of small LDL particles	0.0401014243671631	0.273938677129434	0.05160878962034903	0.38733726393326057
South Asian	-1.5479422911578167e-4	-0.11270648837422521	0.11239689991599365	Medium SEP	Concentration of small LDL particles	0.0401014243671631	0.273938677129434	0.05160878962034903	0.38733726393326057
White European	-0.1027104213348553	-0.209726262930722	0.004305420261011383	Medium SEP	Total lipids in small LDL	0.0386643255993357	0.268883356629082	0.050195791128962136	0.3863566677777101
South Asian	-0.0019111370578802772	-0.11449803031498891	0.11067575619922836	Medium SEP	Total lipids in small LDL	0.0386643255993357	0.268883356629082	0.050195791128962136	0.3863566677777101
White European	-0.1169688679716896	-0.22396274175742625	-0.009974994185952948	Medium SEP	Phospholipids in small LDL	0.0047121517507314	0.263244637624993	0.007419132543704758	0.38196280753430356
South Asian	-0.012878391504014639	-0.12544217334642682	0.09968539033839753	Medium SEP	Phospholipids in small LDL	0.0047121517507314	0.263244637624993	0.007419132543704758	0.38196280753430356
White European	-0.10507318668224985	-0.21221188265495317	0.00206550929045346	Medium SEP	Cholesterol in small LDL	0.0656632423058873	0.274800085898597	0.0771282528672327	0.38733726393326057
South Asian	-0.003500112476858566	-0.11621625568803753	0.1092160307343204	Medium SEP	Cholesterol in small LDL	0.0656632423058873	0.274800085898597	0.0771282528672327	0.38733726393326057
White European	-0.09924426343440218	-0.20640128367879668	0.00791275680999233	Medium SEP	Cholesteryl esters in small LDL	0.104707069787192	0.29570551405904	0.11311420677740451	0.39004952717548375
South Asian	-0.0013195092697274174	-0.11405493068112554	0.11141591214167071	Medium SEP	Cholesteryl esters in small LDL	0.104707069787192	0.29570551405904	0.11311420677740451	0.39004952717548375
White European	-0.12746711361388652	-0.23456248482661857	-0.020371742401154483	Medium SEP	Free cholesterol in small LDL	0.00590640713988983	0.206217608545807	0.009011837697976236	0.3508069662618326
South Asian	-0.012715742357070625	-0.12538630539943035	0.09995482068528909	Medium SEP	Free cholesterol in small LDL	0.00590640713988983	0.206217608545807	0.009011837697976236	0.3508069662618326
White European	-0.006683142195824665	-0.11328005423744852	0.0999137698457992	Medium SEP	Triglycerides in small LDL	0.00234706878546335	0.552593310485866	0.003902990789309841	0.5969621164372859
South Asian	0.04238515612929294	-0.06976099885671075	0.1545313111152966	Medium SEP	Triglycerides in small LDL	0.00234706878546335	0.552593310485866	0.003902990789309841	0.5969621164372859
White European	-0.2950765181903668	-0.4020494667155597	-0.1881035696651739	Medium SEP	Concentration of very large HDL particles	1.79740426743912e-34	1.03049553642039e-7	2.4183257416453615e-33	2.3474090092865484e-6
South Asian	-0.11078877801995221	-0.223330545270505	0.0017529892306005629	Medium SEP	Concentration of very large HDL particles	1.79740426743912e-34	1.03049553642039e-7	2.4183257416453615e-33	2.3474090092865484e-6
White European	-0.294147549128796	-0.40112288868603824	-0.18717220957155373	Medium SEP	Total lipids in very large HDL	2.04783743806872e-34	1.1102610179058e-7	2.525666173618088e-33	2.3474090092865484e-6
South Asian	-0.11095392052474701	-0.22349820328016431	0.0015903622306703002	Medium SEP	Total lipids in very large HDL	2.04783743806872e-34	1.1102610179058e-7	2.525666173618088e-33	2.3474090092865484e-6
White European	-0.3092869658009635	-0.4160912259797057	-0.20248270562222126	Medium SEP	Phospholipids in very large HDL	1.83197950174776e-39	3.00984792948247e-8	3.012588513985205e-38	8.909149871268112e-7
South Asian	-0.13147628272779727	-0.2438405800208901	-0.019111985434704423	Medium SEP	Phospholipids in very large HDL	1.83197950174776e-39	3.00984792948247e-8	3.012588513985205e-38	8.909149871268112e-7
White European	-0.2744229470981215	-0.38155033053875587	-0.1672955636574871	Medium SEP	Cholesterol in very large HDL	4.53424538125366e-29	6.98293872256856e-7	3.947460684856127e-28	6.889832872934313e-6
South Asian	-0.09415582849575693	-0.2068600702648548	0.018548413273340933	Medium SEP	Cholesterol in very large HDL	4.53424538125366e-29	6.98293872256856e-7	3.947460684856127e-28	6.889832872934313e-6
White European	-0.26992074846036385	-0.3770950499748059	-0.16274644694592177	Medium SEP	Cholesteryl esters in very large HDL	6.12072708746666e-27	1.30224409966499e-6	5.032597827472587e-26	1.2045757921901158e-5
South Asian	-0.08740926164061694	-0.2001628639538065	0.02534434067257263	Medium SEP	Cholesteryl esters in very large HDL	6.12072708746666e-27	1.30224409966499e-6	5.032597827472587e-26	1.2045757921901158e-5
White European	-0.2818277317793293	-0.3888395959779929	-0.17481586758066572	Medium SEP	Free cholesterol in very large HDL	8.5736142751167e-34	2.12492412407687e-7	9.760730097825167e-33	2.4191443874105904e-6
South Asian	-0.10964313310433058	-0.22222584190811268	0.0029395756994515243	Medium SEP	Free cholesterol in very large HDL	8.5736142751167e-34	2.12492412407687e-7	9.760730097825167e-33	2.4191443874105904e-6
White European	-0.1296413823678415	-0.23708836736042388	-0.022194397375259148	Medium SEP	Triglycerides in very large HDL	3.88081136600764e-4	0.0187083661079017	6.837620025822984e-4	0.09247292957135778
South Asian	0.02455047454667833	-0.08849000665461368	0.13759095574797034	Medium SEP	Triglycerides in very large HDL	3.88081136600764e-4	0.0187083661079017	6.837620025822984e-4	0.09247292957135778
White European	-0.3208997121377409	-0.42748295955050314	-0.21431646472497862	Medium SEP	Concentration of large HDL particles	1.52036413623158e-43	1.96416179819221e-7	6.856090039362683e-42	2.4191443874105904e-6
South Asian	-0.1525337733312568	-0.26466555233247085	-0.040401994330042754	Medium SEP	Concentration of large HDL particles	1.52036413623158e-43	1.96416179819221e-7	6.856090039362683e-42	2.4191443874105904e-6
White European	-0.320507360363964	-0.4270821095512931	-0.2139326111766349	Medium SEP	Total lipids in large HDL	1.35611992009544e-43	2.01946171203506e-7	6.856090039362683e-42	2.4191443874105904e-6
South Asian	-0.15335623565059464	-0.2654790740240898	-0.041233397277099446	Medium SEP	Total lipids in large HDL	1.35611992009544e-43	2.01946171203506e-7	6.856090039362683e-42	2.4191443874105904e-6
White European	-0.3192773513157251	-0.4258326129731945	-0.21272208965825568	Medium SEP	Phospholipids in large HDL	1.85299730793586e-43	5.87303294284801e-7	6.856090039362683e-42	6.208634825296468e-6
South Asian	-0.16096906606837394	-0.2730714024263598	-0.048866729710388065	Medium SEP	Phospholipids in large HDL	1.85299730793586e-43	5.87303294284801e-7	6.856090039362683e-42	6.208634825296468e-6
White European	-0.3177746384143096	-0.4243414195983222	-0.21120785723029695	Medium SEP	Cholesterol in large HDL	3.60886133295826e-43	1.73384308416086e-7	1.0682229545556451e-41	2.4191443874105904e-6
South Asian	-0.15137297198397087	-0.263487427554271	-0.039258516413670716	Medium SEP	Cholesterol in large HDL	3.60886133295826e-43	1.73384308416086e-7	1.0682229545556451e-41	2.4191443874105904e-6
White European	-0.31808829635537517	-0.4246622363286865	-0.21151435638206387	Medium SEP	Cholesteryl esters in large HDL	4.84827062295605e-43	1.75080966152321e-7	1.1959067536624925e-41	2.4191443874105904e-6
South Asian	-0.15018735337801067	-0.2623093404112661	-0.03806536634475524	Medium SEP	Cholesteryl esters in large HDL	4.84827062295605e-43	1.75080966152321e-7	1.1959067536624925e-41	2.4191443874105904e-6
White European	-0.31649499077685883	-0.42304155183615133	-0.20994842971756633	Medium SEP	Free cholesterol in large HDL	1.61170037422442e-43	1.719127154093e-7	6.856090039362683e-42	2.4191443874105904e-6
South Asian	-0.15501003680126496	-0.2671032196236284	-0.04291685397890156	Medium SEP	Free cholesterol in large HDL	1.61170037422442e-43	1.719127154093e-7	6.856090039362683e-42	2.4191443874105904e-6
White European	-0.24598792256960622	-0.35333125388208697	-0.13864459125712544	Medium SEP	Triglycerides in large HDL	7.61931224305141e-20	6.46369893045803e-6	5.369801009388613e-19	5.627220245339932e-5
South Asian	-0.045919444075629534	-0.15885087557322092	0.06701198742196185	Medium SEP	Triglycerides in large HDL	7.61931224305141e-20	6.46369893045803e-6	5.369801009388613e-19	5.627220245339932e-5
White European	-0.17001590290177637	-0.27721045799602506	-0.06282134780752767	Medium SEP	Concentration of medium HDL particles	1.57326997977908e-15	0.175819506934243	8.029101965769098e-15	0.31350948224419234
South Asian	-0.14609971745306705	-0.25887462771089137	-0.03332480719524274	Medium SEP	Concentration of medium HDL particles	1.57326997977908e-15	0.175819506934243	8.029101965769098e-15	0.31350948224419234
White European	-0.17309509736280482	-0.28026148345830887	-0.06592871126730078	Medium SEP	Total lipids in medium HDL	5.07861063807182e-16	0.163558020270988	2.89090144013319e-15	0.30038138720675506
South Asian	-0.14816008845495138	-0.26090536328677216	-0.03541481362313062	Medium SEP	Total lipids in medium HDL	5.07861063807182e-16	0.163558020270988	2.89090144013319e-15	0.30038138720675506
White European	-0.17799431316372288	-0.28515641476443304	-0.07083221156301274	Medium SEP	Phospholipids in medium HDL	7.16727039251703e-18	0.104403824567951	4.419816742052169e-17	0.234117667212981
South Asian	-0.1452365457487118	-0.2579773130426688	-0.032495778454754806	Medium SEP	Phospholipids in medium HDL	7.16727039251703e-18	0.104403824567951	4.419816742052169e-17	0.234117667212981
White European	-0.1769373654882378	-0.2839876855686701	-0.06988704540780548	Medium SEP	Cholesterol in medium HDL	5.32543699665218e-16	0.183774262188142	2.9191284277945284e-15	0.3199834212217061
South Asian	-0.15415166373247086	-0.2667748303618538	-0.04152849710308795	Medium SEP	Cholesterol in medium HDL	5.32543699665218e-16	0.183774262188142	2.9191284277945284e-15	0.3199834212217061
White European	-0.17274530166902102	-0.27978127342717873	-0.06570932991086328	Medium SEP	Cholesteryl esters in medium HDL	3.93687217182401e-15	0.220825213173465	1.942190271433178e-14	0.35467681247310107
South Asian	-0.1530629135602035	-0.26567098491953794	-0.04045484220086905	Medium SEP	Cholesteryl esters in medium HDL	3.93687217182401e-15	0.220825213173465	1.942190271433178e-14	0.35467681247310107
White European	-0.1893063011814501	-0.2964032715436943	-0.08220933081920591	Medium SEP	Free cholesterol in medium HDL	7.9900873432026e-19	0.0867263547178003	5.375149667245386e-18	0.23040701705745298
South Asian	-0.1549211354426438	-0.2675933808833545	-0.04224889000193312	Medium SEP	Free cholesterol in medium HDL	7.9900873432026e-19	0.0867263547178003	5.375149667245386e-18	0.23040701705745298
White European	0.07590792600992446	-0.03147530201829356	0.1832911540381425	Medium SEP	Triglycerides in medium HDL	1.33956419213901e-5	0.362917366705375	2.67912838427802e-5	0.4366810591251667
South Asian	0.03739107806224422	-0.07558232710213367	0.1503644832266221	Medium SEP	Triglycerides in medium HDL	1.33956419213901e-5	0.362917366705375	2.67912838427802e-5	0.4366810591251667
White European	-0.013413212715595209	-0.12116937576812042	0.09434295033692999	Medium SEP	Concentration of small HDL particles	0.102005901230827	0.313010083181137	0.11100642192766468	0.39935769233455415
South Asian	-0.06380195250149948	-0.1771677070147903	0.04956380201179135	Medium SEP	Concentration of small HDL particles	0.102005901230827	0.313010083181137	0.11100642192766468	0.39935769233455415
White European	-0.022870856674904155	-0.13061728169195058	0.08487556834214226	Medium SEP	Total lipids in small HDL	0.0691064991967297	0.352985403771551	0.08053355811902359	0.43175074180321943
South Asian	-0.06914724507334076	-0.18250275460659282	0.04420826445991129	Medium SEP	Total lipids in small HDL	0.0691064991967297	0.352985403771551	0.08053355811902359	0.43175074180321943
White European	8.914596559738142e-4	-0.10676933649763948	0.1085522558095871	Medium SEP	Phospholipids in small HDL	0.207835660992323	0.319407798891972	0.21510264214590075	0.40274029001173495
South Asian	-0.062219134198978066	-0.17548455718463757	0.051046288786681424	Medium SEP	Phospholipids in small HDL	0.207835660992323	0.319407798891972	0.21510264214590075	0.40274029001173495
White European	-0.09137804769718633	-0.19908210213609925	0.0163260067417266	Medium SEP	Cholesterol in small HDL	0.00325026851113904	0.742296629938001	0.005183114726358584	0.7629159807696121
South Asian	-0.08185852351789753	-0.19516945673715322	0.03145240970135815	Medium SEP	Cholesterol in small HDL	0.00325026851113904	0.742296629938001	0.005183114726358584	0.7629159807696121
White European	-0.09595614292139087	-0.20366949285732408	0.011757207014542331	Medium SEP	Cholesteryl esters in small HDL	0.0119652150290678	0.809107089957656	0.016865255469543185	0.8201907487241993
South Asian	-0.07169610388780281	-0.18501681651088497	0.04162460873527933	Medium SEP	Cholesteryl esters in small HDL	0.0119652150290678	0.809107089957656	0.016865255469543185	0.8201907487241993
White European	-0.026073003706968634	-0.13375622843574564	0.08161022102180837	Medium SEP	Free cholesterol in small HDL	0.0114121381440784	0.545527198889896	0.01624035043580388	0.5936619517331221
South Asian	-0.0695111771473968	-0.1828001962993829	0.04377784200458931	Medium SEP	Free cholesterol in small HDL	0.0114121381440784	0.545527198889896	0.01624035043580388	0.5936619517331221
White European	0.17293994198583595	0.06623808565427944	0.27964179831739244	Medium SEP	Triglycerides in small HDL	8.79694221614485e-12	0.147495208842778	3.099874876165328e-11	0.29250562646474004
South Asian	0.10701950786006066	-0.005237054626294396	0.21927607034641572	Medium SEP	Triglycerides in small HDL	8.79694221614485e-12	0.147495208842778	3.099874876165328e-11	0.29250562646474004
White European	0.2669570036041523	0.15962435298128125	0.37428965422702337	Medium SEP	Average diameter for VLDL particles	3.86564514261539e-21	8.51713467556883e-5	3.011134111089883e-20	6.302679659920935e-4
South Asian	0.10774845955783391	-0.00512004488776599	0.2206169640034338	Medium SEP	Average diameter for VLDL particles	3.86564514261539e-21	8.51713467556883e-5	3.011134111089883e-20	6.302679659920935e-4
White European	-0.0460842722842445	-0.15414789476521584	0.06197935019672686	Medium SEP	Average diameter for LDL particles	0.813955197467911	0.0947620207101464	0.813955197467911	0.23040701705745298
South Asian	0.08828544307925382	-0.025351734271904694	0.20192262043041231	Medium SEP	Average diameter for LDL particles	0.813955197467911	0.0947620207101464	0.813955197467911	0.23040701705745298
White European	-0.2758288227839372	-0.38285508043992755	-0.16880256512794686	Medium SEP	Average diameter for HDL particles	2.69820816068414e-33	3.43721691064053e-9	2.852391484151805e-32	1.2717702569369961e-7
South Asian	-0.11947021842923758	-0.2320165271986495	-0.0069239096598256306	Medium SEP	Average diameter for HDL particles	2.69820816068414e-33	3.43721691064053e-9	2.852391484151805e-32	1.2717702569369961e-7
White European	-0.15880502744013625	-0.26592673079066226	-0.05168332408961024	Medium SEP	Total cholesterol	7.14960110365353e-5	0.12438761783652	1.3394189409376232e-4	0.26680242666384
South Asian	-0.028101422202270715	-0.14074809943119143	0.08454525502665002	Medium SEP	Total cholesterol	7.14960110365353e-5	0.12438761783652	1.3394189409376232e-4	0.26680242666384
White European	0.059453974924874586	-0.04722957329682091	0.1661375231465701	Medium SEP	VLDL cholesterol	5.63621206350724e-7	0.224193688846775	1.1916562648558164e-6	0.35467681247310107
South Asian	0.09424691526585316	-0.017939008279828916	0.20643283881153524	Medium SEP	VLDL cholesterol	5.63621206350724e-7	0.224193688846775	1.1916562648558164e-6	0.35467681247310107
White European	-0.02272116814222036	-0.129499967546008	0.08405763126156728	Medium SEP	Remnant cholesterol (non-HDL, non-LDL -cholesterol)	0.0105140968326683	0.341872512481149	0.015255748345440277	0.42164276539341716
South Asian	0.05806626581718949	-0.05421982164326607	0.17035235327764503	Medium SEP	Remnant cholesterol (non-HDL, non-LDL -cholesterol)	0.0105140968326683	0.341872512481149	0.015255748345440277	0.42164276539341716
White European	-0.09922788031663066	-0.20637592245118297	0.007920161817921656	Medium SEP	LDL cholesterol	0.111112097257395	0.321103744739086	0.11916369850793088	0.40274029001173495
South Asian	0.0024402857768409947	-0.11023408870119002	0.115114660254872	Medium SEP	LDL cholesterol	0.111112097257395	0.321103744739086	0.11916369850793088	0.40274029001173495
White European	-0.302052468996651	-0.408707089581574	-0.195397848411728	Medium SEP	HDL cholesterol	6.65768890304473e-40	1.63436643556115e-5	1.231672447063275e-38	1.273085434016054e-4
South Asian	-0.16199736358620825	-0.2741528675057959	-0.04984185966662058	Medium SEP	HDL cholesterol	6.65768890304473e-40	1.63436643556115e-5	1.231672447063275e-38	1.273085434016054e-4
White European	-0.3050876850887783	-0.4116699550486296	-0.19850541512892708	Medium SEP	Total cholesterol in HDL2	1.01601629925412e-40	1.44956599264125e-5	2.148148746994425e-39	1.1918653717272498e-4
South Asian	-0.16732029932809442	-0.2793997210229335	-0.055240877633255345	Medium SEP	Total cholesterol in HDL2	1.01601629925412e-40	1.44956599264125e-5	2.148148746994425e-39	1.1918653717272498e-4
White European	-0.2075981272240598	-0.31476975677108293	-0.10042649767703667	Medium SEP	Total cholesterol in HDL3	1.24425195596599e-18	0.0064563513615845	8.006490847085502e-18	0.03981416672977109
South Asian	-0.08868161613944775	-0.20138079458862707	0.024017562309731566	Medium SEP	Total cholesterol in HDL3	1.24425195596599e-18	0.0064563513615845	8.006490847085502e-18	0.03981416672977109
White European	-0.15481062359604447	-0.26229830420923594	-0.04732294298285297	Medium SEP	Total esterified cholesterol	5.60291981388769e-5	0.153246971928439	1.063118118532536e-4	0.2984283137553812
South Asian	-0.02243434546729517	-0.1353631163875132	0.09049442545292286	Medium SEP	Total esterified cholesterol	5.60291981388769e-5	0.153246971928439	1.063118118532536e-4	0.2984283137553812
White European	-0.13197566599116883	-0.239355380548132	-0.02459595143420569	Medium SEP	Total free cholesterol	0.00108250227198471	0.148229202600375	0.0018629108866713615	0.29250562646474004
South Asian	-0.009658134138759877	-0.12247347369678444	0.10315720541926468	Medium SEP	Total free cholesterol	0.00108250227198471	0.148229202600375	0.0018629108866713615	0.29250562646474004
White European	0.13372488300173502	0.02687167986450112	0.24057808613896892	Medium SEP	Total triglycerides	2.44237880625863e-10	0.101849926690805	7.376980884209739e-10	0.23190444846521754
South Asian	0.10372222975336672	-0.008642098932573533	0.21608655843930696	Medium SEP	Total triglycerides	2.44237880625863e-10	0.101849926690805	7.376980884209739e-10	0.23190444846521754
White European	0.17261098058486946	0.06569027386031112	0.2795316873094278	Medium SEP	Triglycerides in VLDL	2.53205251775291e-14	0.0142492622774533	1.208850879443325e-13	0.08111118527165725
South Asian	0.1168666840590659	0.004431370179880101	0.2293019979382517	Medium SEP	Triglycerides in VLDL	2.53205251775291e-14	0.0142492622774533	1.208850879443325e-13	0.08111118527165725
White European	-0.03577713357331369	-0.1423601801074312	0.07080591296080382	Medium SEP	Triglycerides in LDL	0.0162376587996956	0.504646478436798	0.022459565442569614	0.5532420652492304
South Asian	0.034352368025434635	-0.07772787029673549	0.14643260634760474	Medium SEP	Triglycerides in LDL	0.0162376587996956	0.504646478436798	0.022459565442569614	0.5532420652492304
White European	-0.02098971222073831	-0.128377226947747	0.08639780250627038	Medium SEP	Triglycerides in HDL	0.0187600827478692	0.621268560972557	0.025708261543376316	0.6567696215995603
South Asian	0.037675842718555126	-0.0752503555354603	0.15060204097257057	Medium SEP	Triglycerides in HDL	0.0187600827478692	0.621268560972557	0.025708261543376316	0.6567696215995603
White European	-0.15360566682751942	-0.26088727602305084	-0.04632405763198802	Medium SEP	Phosphoglycerides	1.94391875021516e-6	0.161882755702539	4.052112324392164e-6	0.30038138720675506
South Asian	-0.020298858899146066	-0.13301112694400774	0.0924134091457156	Medium SEP	Phosphoglycerides	1.94391875021516e-6	0.161882755702539	4.052112324392164e-6	0.30038138720675506
White European	-0.1189216859399882	-0.22629265219240302	-0.011550719687573388	Medium SEP	Phosphatidylcholines	1.07180833311235e-4	0.203919149645687	1.9828454162578476e-4	0.3508069662618326
South Asian	-0.005234188008321594	-0.11804035078747353	0.10757197477083034	Medium SEP	Phosphatidylcholines	1.07180833311235e-4	0.203919149645687	1.9828454162578476e-4	0.3508069662618326
White European	-0.20824022137500298	-0.3156910599609166	-0.10078938278908932	Medium SEP	Sphingomyelins	2.77222472057255e-8	0.0375849567983644	6.954055231266735e-8	0.13567252697946172
South Asian	-0.0439912932099783	-0.15688137151833415	0.06889878509837756	Medium SEP	Sphingomyelins	2.77222472057255e-8	0.0375849567983644	6.954055231266735e-8	0.13567252697946172
White European	-0.16770519239580328	-0.27499011136215873	-0.06042027342944785	Medium SEP	Total cholines	3.21678868935975e-7	0.0965218584970411	7.105742179481239e-7	0.23040701705745298
South Asian	-0.016415610359386795	-0.12913137007617723	0.09630014935740364	Medium SEP	Total cholines	3.21678868935975e-7	0.0965218584970411	7.105742179481239e-7	0.23040701705745298
White European	-0.29521811222339917	-0.40217943802924516	-0.18825678641755317	Medium SEP	Apolipoprotein A1	6.05454752617752e-31	2.70589142925801e-4	5.973820225828487e-30	0.001820326961500843
South Asian	-0.1359957546289188	-0.24847378258374028	-0.023517726674097322	Medium SEP	Apolipoprotein A1	6.05454752617752e-31	2.70589142925801e-4	5.973820225828487e-30	0.001820326961500843
White European	-0.011226055703380755	-0.11801844966001639	0.09556633825325488	Medium SEP	Apolipoprotein B	0.00291341296843217	0.257760832269791	0.00473829801459298	0.3814860317592907
South Asian	0.058054634078237966	-0.0542457490959604	0.17035501725243635	Medium SEP	Apolipoprotein B	0.00291341296843217	0.257760832269791	0.00473829801459298	0.3814860317592907
White European	-0.04595039238595766	-0.15348513687798016	0.06158435210606482	Medium SEP	Total fatty acids	0.0708047402466565	0.72400180778211	0.08123334539926483	0.7493165563059601
South Asian	0.04694647962592903	-0.06616097508855735	0.16005393434041543	Medium SEP	Total fatty acids	0.0708047402466565	0.72400180778211	0.08123334539926483	0.7493165563059601
White European	-0.31050572042836466	-0.4182705916523112	-0.20274084920441815	Medium SEP	Degree of unsaturation	3.00596900176422e-20	3.24985988498849e-9	2.224417061305523e-19	1.2717702569369961e-7
South Asian	-0.11368550205021308	-0.22703500921977005	-3.359948806561097e-4	Medium SEP	Degree of unsaturation	3.00596900176422e-20	3.24985988498849e-9	2.224417061305523e-19	1.2717702569369961e-7
White European	-0.3596492027082232	-0.46703353603631914	-0.25226486938012727	Medium SEP	Docosahexaenoic acid	1.16491441813326e-30	5.91181615361963e-12	1.0775458367732656e-29	4.3747439536785257e-10
South Asian	-0.04292797680622973	-0.15587722568693896	0.07002127207447952	Medium SEP	Docosahexaenoic acid	1.16491441813326e-30	5.91181615361963e-12	1.0775458367732656e-29	4.3747439536785257e-10
White European	-0.08727589530378044	-0.19517620761530008	0.020624417007739218	Medium SEP	Linoleic acid	0.139729738348715	0.121708599221699	0.1466666757135448	0.26489518654134486
South Asian	0.0673830959591353	-0.04610887118232686	0.18087506310059748	Medium SEP	Linoleic acid	0.139729738348715	0.121708599221699	0.1466666757135448	0.26489518654134486
White European	-0.40377545225639755	-0.5110230729718918	-0.29652783154090334	Medium SEP	Omega-3 fatty acids	1.64099312136786e-36	1.85065046155305e-13	2.4286698196244327e-35	2.7389626830985142e-11
South Asian	-0.054869587564148614	-0.16767503905442566	0.057935863926128414	Medium SEP	Omega-3 fatty acids	1.64099312136786e-36	1.85065046155305e-13	2.4286698196244327e-35	2.7389626830985142e-11
White European	-0.10875687148300095	-0.21657534365653947	-0.00093839930946242045	Medium SEP	Omega-6 fatty acids	0.0287297817933788	0.139459655840572	0.038306375724505064	0.2827401241699268
South Asian	0.04605399657529907	-0.06735188927453725	0.1594598824251354	Medium SEP	Omega-6 fatty acids	0.0287297817933788	0.139459655840572	0.038306375724505064	0.2827401241699268
White European	-0.14738790323585738	-0.25520259971067694	-0.039573206761037844	Medium SEP	Polyunsaturated fatty acids	4.24835624960587e-4	0.0263684607787919	7.397137940490221e-4	0.11150091986460575
South Asian	0.03637855508354457	-0.07702335940174451	0.14978046956883365	Medium SEP	Polyunsaturated fatty acids	4.24835624960587e-4	0.0263684607787919	7.397137940490221e-4	0.11150091986460575
White European	0.09597037340367942	-0.011325064935284637	0.20326581174264347	Medium SEP	Monounsaturated fatty acids	1.86743213146735e-5	0.0307196609205662	3.6365783612785244e-5	0.1228786436822648
South Asian	0.0580074166938602	-0.054848330444643975	0.17086316383236438	Medium SEP	Monounsaturated fatty acids	1.86743213146735e-5	0.0307196609205662	3.6365783612785244e-5	0.1228786436822648
White European	-0.09338040347563137	-0.2009465691963149	0.014185762245052164	Medium SEP	Saturated fatty acids	0.00976785681367677	0.380493823743207	0.014313295132912495	0.44371445865669273
South Asian	0.03940062566242156	-0.07373987860469682	0.15254112992953994	Medium SEP	Saturated fatty acids	0.00976785681367677	0.380493823743207	0.014313295132912495	0.44371445865669273
White European	-0.04559713165138032	-0.15385899255939267	0.06266472925663205	Medium SEP	Glucose	0.00586997468792544	0.057133768799024	0.009011837697976236	0.1750144428213409
South Asian	0.07471818937862475	-0.0390306918749682	0.18846707063221768	Medium SEP	Glucose	0.00586997468792544	0.057133768799024	0.009011837697976236	0.1750144428213409
White European	0.08257076469658278	-0.02558729969027089	0.19072882908343647	Medium SEP	Lactate	0.448958005467104	0.722476355046388	0.4582467917871131	0.7493165563059601
South Asian	0.0018743094252465509	-0.11193776864924196	0.11568638749973506	Medium SEP	Lactate	0.448958005467104	0.722476355046388	0.4582467917871131	0.7493165563059601
White European	0.15071629371247852	0.043031330353673305	0.25840125707128375	Medium SEP	Pyruvate	7.1985001742475e-8	2.25624941504563e-4	1.7756300429810501e-7	0.0015901186353654917
South Asian	0.020799141709800684	-0.09255560971010128	0.13415389312970266	Medium SEP	Pyruvate	7.1985001742475e-8	2.25624941504563e-4	1.7756300429810501e-7	0.0015901186353654917
White European	0.11201440267265794	0.004016342989675986	0.2200124623556399	Medium SEP	Citrate	0.0948488136843326	0.0198652281461012	0.10475839123344198	0.09484044405235412
South Asian	0.1157613372318716	0.002069635522603863	0.22945303894113933	Medium SEP	Citrate	0.0948488136843326	0.0198652281461012	0.10475839123344198	0.09484044405235412
White European	0.10946899287274747	0.0017727152616512365	0.2171652704838437	Medium SEP	Glycerol	6.82961387658792e-6	0.136151910930848	1.3846340462123455e-5	0.2815208677753135
South Asian	0.02815302474752923	-0.08517133422331484	0.14147738371837332	Medium SEP	Glycerol	6.82961387658792e-6	0.136151910930848	1.3846340462123455e-5	0.2815208677753135
White European	-0.04193469427094687	-0.14981659885247334	0.0659472103105796	Medium SEP	Alanine	0.0701021676045453	0.455737194850432	0.0810556312927555	0.5066368153271613
South Asian	-0.005932321925244108	-0.11954643832058513	0.10768179447009692	Medium SEP	Alanine	0.0701021676045453	0.455737194850432	0.0810556312927555	0.5066368153271613
White European	0.17141888175020792	0.06380232726835396	0.2790354362320619	Medium SEP	Glutamine	2.09934655600662e-9	0.300443554716251	5.753764634981107e-9	0.39004952717548375
South Asian	0.09075506807768166	-0.02252723387479144	0.20403737003015476	Medium SEP	Glutamine	2.09934655600662e-9	0.300443554716251	5.753764634981107e-9	0.39004952717548375
White European	-0.006382743086537523	-0.11430641314891636	0.10154092697584131	Medium SEP	Glycine	0.735269254190032	0.0290519352613804	0.7402710858511886	0.11943573385234163
South Asian	0.07413395835037861	-0.039272469381075176	0.1875403860818324	Medium SEP	Glycine	0.735269254190032	0.0290519352613804	0.7402710858511886	0.11943573385234163
White European	-0.00804934406265767	-0.11622801984556179	0.10012933172024645	Medium SEP	Histidine	0.531302819828548	0.29487548925965	0.5385809406481171	0.39004952717548375
South Asian	-0.03437780181331798	-0.14810015609693827	0.07934455247030232	Medium SEP	Histidine	0.531302819828548	0.29487548925965	0.5385809406481171	0.39004952717548375
White European	0.12081049631580174	0.012894322345786718	0.22872667028581675	Medium SEP	Isoleucine	1.12094065404795e-4	0.571986706655081	2.024803783800328e-4	0.6134350187315362
South Asian	0.08503816464587416	-0.028443586105725158	0.1985199153974735	Medium SEP	Isoleucine	1.12094065404795e-4	0.571986706655081	2.024803783800328e-4	0.6134350187315362
White European	0.04535977860295906	-0.06275631464841991	0.15347587185433803	Medium SEP	Leucine	0.0435950678631978	0.939814254275628	0.054678559692824355	0.939814254275628
South Asian	0.052480466144676385	-0.06117628893809483	0.16613722122744762	Medium SEP	Leucine	0.0435950678631978	0.939814254275628	0.054678559692824355	0.939814254275628
White European	-0.015447826193539349	-0.12305282017605786	0.09215716778897916	Medium SEP	Valine	0.00209274725238894	0.458711711174592	0.0035196203790177627	0.5066368153271613
South Asian	-0.03934862044542309	-0.15258246386021418	0.073885222969368	Medium SEP	Valine	0.00209274725238894	0.458711711174592	0.0035196203790177627	0.5066368153271613
White European	-0.00464388168251989	-0.11277004893456741	0.10348228556952763	Medium SEP	Phenylalanine	0.0061006265786532	0.396940935950502	0.009213191159598708	0.4589629571927679
South Asian	0.05334598061924519	-0.060356973728311315	0.1670489349668017	Medium SEP	Phenylalanine	0.0061006265786532	0.396940935950502	0.009213191159598708	0.4589629571927679
White European	-0.001659370347565553	-0.10990259756361745	0.10658385686848634	Medium SEP	Tyrosine	1.39196626962143e-5	0.75898946186874106	2.746813438719622e-5	0.7746926921143013
South Asian	0.004969622976228363	-0.10886009274693026	0.118799338699387	Medium SEP	Tyrosine	1.39196626962143e-5	0.75898946186874106	2.746813438719622e-5	0.7746926921143013
White European	-0.1962549942252292	-0.30425557735149433	-0.08825441109896412	Medium SEP	Acetate	2.07071880471208e-4	0.121283735052862	3.6923660614143116e-4	0.26489518654134486
South Asian	-0.10328922478132462	-0.21693551804003075	0.010357068477381534	Medium SEP	Acetate	2.07071880471208e-4	0.121283735052862	3.6923660614143116e-4	0.26489518654134486
White European	0.0028136813596195687	-0.10479130505470408	0.11041866777394321	Medium SEP	3-hydroxybutyrate	0.0343182223202467	0.380754974658108	0.04494776020704878	0.44371445865669273
South Asian	0.03639283627486832	-0.07676160791863829	0.14954728046837493	Medium SEP	3-hydroxybutyrate	0.0343182223202467	0.380754974658108	0.04494776020704878	0.44371445865669273
White European	-0.03234547766307816	-0.14032240967720505	0.07563145435104875	Medium SEP	Creatinine	0.0605495559624251	0.90264425273682	0.07226882485837835	0.9087846898302678
South Asian	-0.05304135575437595	-0.16655130325452921	0.0604685917457773	Medium SEP	Creatinine	0.0605495559624251	0.90264425273682	0.07226882485837835	0.9087846898302678
White European	-0.012902122219707102	-0.12079202727358265	0.09498778283416845	Medium SEP	Albumin	0.320092557678562	0.218046635589442	0.3289840176140776	0.35467681247310107
South Asian	-0.010493769062438884	-0.12394825142987455	0.10296071330499677	Medium SEP	Albumin	0.320092557678562	0.218046635589442	0.3289840176140776	0.35467681247310107
White European	0.08085087558962312	-0.026463261146664058	0.1881650123259103	Medium SEP	Glycoprotein acetyls	1.82236687735157e-8	0.633031420313801	4.731759611368989e-8	0.6644585121024293
South Asian	0.12171960925758507	0.008870567251590494	0.23456865126357965	Medium SEP	Glycoprotein acetyls	1.82236687735157e-8	0.633031420313801	4.731759611368989e-8	0.6644585121024293
White European	0.07476087771800599	-0.03443869540755254	0.18396045084356452	Low Medium SEP	Concentration of chylomicrons and extremely large VLDL particles	1.99629308996577e-7	0.0736146589069843	4.6164277705458435e-7	0.2055654626081826
South Asian	-0.018864432893296756	-0.0999562693440345	0.06222740355744098	Low Medium SEP	Concentration of chylomicrons and extremely large VLDL particles	1.99629308996577e-7	0.0736146589069843	4.6164277705458435e-7	0.2055654626081826
White European	0.07288235764529172	-0.03630988027548171	0.18207459556606514	Low Medium SEP	Total lipids in chylomicrons and extremely large VLDL	2.39611455655028e-7	0.0785639307850324	5.455768528760637e-7	0.215323365855274
South Asian	-0.018816846884084623	-0.09990323619606771	0.062269542427898464	Low Medium SEP	Total lipids in chylomicrons and extremely large VLDL	2.39611455655028e-7	0.0785639307850324	5.455768528760637e-7	0.215323365855274
White European	0.055107811964979714	-0.05404958876012944	0.16426521269008887	Low Medium SEP	Phospholipids in chylomicrons and extremely large VLDL	4.74185103016203e-7	0.0935751904469725	1.0170926847304066e-6	0.23040701705745298
South Asian	-0.03482083463840868	-0.11588135377441625	0.04623968449759888	Low Medium SEP	Phospholipids in chylomicrons and extremely large VLDL	4.74185103016203e-7	0.0935751904469725	1.0170926847304066e-6	0.23040701705745298
White European	0.04889072331272115	-0.06023053811166229	0.1580119847371046	Low Medium SEP	Cholesterol in chylomicrons and extremely large VLDL	5.38463428182676e-6	0.16439792137667	1.1068414912643895e-5	0.30038138720675506
South Asian	-0.008892233937965517	-0.08992591595199531	0.07214144807606426	Low Medium SEP	Cholesterol in chylomicrons and extremely large VLDL	5.38463428182676e-6	0.16439792137667	1.1068414912643895e-5	0.30038138720675506
White European	0.02865626438837121	-0.08047302838551505	0.1377855571622575	Low Medium SEP	Cholesteryl esters in chylomicrons and extremely large VLDL	1.12185074507856e-4	0.211114965912709	2.024803783800328e-4	0.35467681247310107
South Asian	0.0020684344663665193	-0.07897121164497357	0.08310808057770662	Low Medium SEP	Cholesteryl esters in chylomicrons and extremely large VLDL	1.12185074507856e-4	0.211114965912709	2.024803783800328e-4	0.35467681247310107
White European	0.07360258195760383	-0.035558512442556076	0.18276367635776375	Low Medium SEP	Free cholesterol in chylomicrons and extremely large VLDL	1.20398828068427e-7	0.100399081070567	2.828416913353523e-7	0.23190444846521754
South Asian	-0.022991266589599685	-0.10405452865659648	0.05807199547739711	Low Medium SEP	Free cholesterol in chylomicrons and extremely large VLDL	1.20398828068427e-7	0.100399081070567	2.828416913353523e-7	0.23190444846521754
White European	0.08328390379115413	-0.0259391541925396	0.19250696177484788	Low Medium SEP	Triglycerides in chylomicrons and extremely large VLDL	8.25870329044309e-8	0.0579439709340926	1.9714323983638344e-7	0.1750144428213409
South Asian	-0.01868536445085482	-0.09979464080744983	0.06242391190574019	Low Medium SEP	Triglycerides in chylomicrons and extremely large VLDL	8.25870329044309e-8	0.0579439709340926	1.9714323983638344e-7	0.1750144428213409
White European	0.11954148059392122	0.010498924551847352	0.22858403663599508	Low Medium SEP	Concentration of very large VLDL particles	2.05541057212093e-10	0.0418831202282071	6.337515930706201e-10	0.1475881379470155
South Asian	-0.012652999949967325	-0.09362823517883712	0.06832223527890247	Low Medium SEP	Concentration of very large VLDL particles	2.05541057212093e-10	0.0418831202282071	6.337515930706201e-10	0.1475881379470155
White European	0.11620540127681322	0.00716068224527136	0.2252501203083551	Low Medium SEP	Total lipids in very large VLDL	3.44877420281547e-10	0.0458154932491483	1.0008207490523324e-9	0.1576905349040453
South Asian	-0.012538177300534442	-0.09351501877000722	0.06843866416893833	Low Medium SEP	Total lipids in very large VLDL	3.44877420281547e-10	0.0458154932491483	1.0008207490523324e-9	0.1576905349040453
White European	0.09467676781330536	-0.014305902298868953	0.2036594379254797	Low Medium SEP	Phospholipids in very large VLDL	3.116459234305e-9	0.0643752792586146	8.38610848503891e-9	0.18841766479710495
South Asian	-0.016472920687007536	-0.0974036844963092	0.06445784312229413	Low Medium SEP	Phospholipids in very large VLDL	3.116459234305e-9	0.0643752792586146	8.38610848503891e-9	0.18841766479710495
White European	0.0920975730308744	-0.01700368088726903	0.20119882694901783	Low Medium SEP	Cholesterol in very large VLDL	2.73776211479273e-8	0.0961085585844287	6.954055231266735e-8	0.23040701705745298
South Asian	-0.005329518523687932	-0.0863483429208117	0.07568930587343584	Low Medium SEP	Cholesterol in very large VLDL	2.73776211479273e-8	0.0961085585844287	6.954055231266735e-8	0.23040701705745298
White European	0.10451919807772603	-0.004584117445814481	0.21362251360126655	Low Medium SEP	Cholesteryl esters in very large VLDL	1.1499291783519e-8	0.0956071389464173	3.039098542787164e-8	0.23040701705745298
South Asian	0.005870891417300794	-0.07514946393239824	0.08689124676699983	Low Medium SEP	Cholesteryl esters in very large VLDL	1.1499291783519e-8	0.0956071389464173	3.039098542787164e-8	0.23040701705745298
White European	0.07729749265816421	-0.031806066618692466	0.18640105193502088	Low Medium SEP	Free cholesterol in very large VLDL	7.64434765137853e-8	0.0982730455770548	1.8546941842688892e-7	0.23086366262546207
South Asian	-0.01846427391315425	-0.09948481027458686	0.06255626244827836	Low Medium SEP	Free cholesterol in very large VLDL	7.64434765137853e-8	0.0982730455770548	1.8546941842688892e-7	0.23086366262546207
White European	0.12881583215755898	0.01976640570534005	0.23786525860977792	Low Medium SEP	Triglycerides in very large VLDL	5.1265486141789e-11	0.0318293957502398	1.6860648775521713e-10	0.12396712029040763
South Asian	-0.013708369088229727	-0.09468870629836078	0.06727196812190132	Low Medium SEP	Triglycerides in very large VLDL	5.1265486141789e-11	0.0318293957502398	1.6860648775521713e-10	0.12396712029040763
White European	0.14273617691713114	0.03379501241426061	0.25167734142000164	Low Medium SEP	Concentration of large VLDL particles	3.05154816236274e-12	0.0216951056930328	1.1580234052043218e-11	0.1003398638302767
South Asian	-0.009012705214563405	-0.08991264686966517	0.07188723644053836	Low Medium SEP	Concentration of large VLDL particles	3.05154816236274e-12	0.0216951056930328	1.1580234052043218e-11	0.1003398638302767
White European	0.13991042312293	0.030969512592356613	0.2488513336535034	Low Medium SEP	Total lipids in large VLDL	4.65181940964478e-12	0.0239907998067218	1.679193347871774e-11	0.10759510216347958
South Asian	-0.008930663213967766	-0.08983041626869859	0.07196908984076306	Low Medium SEP	Total lipids in large VLDL	4.65181940964478e-12	0.0239907998067218	1.679193347871774e-11	0.10759510216347958
White European	0.127544095056908	0.01866294306548054	0.23642524704833545	Low Medium SEP	Phospholipids in large VLDL	1.62544837576316e-11	0.0338064877241201	5.5945665026266904e-11	0.12829128674794293
South Asian	-0.010652499565269091	-0.09150787580107798	0.0702028766705398	Low Medium SEP	Phospholipids in large VLDL	1.62544837576316e-11	0.0338064877241201	5.5945665026266904e-11	0.12829128674794293
White European	0.12347210259815067	0.014517512292382628	0.2324266929039187	Low Medium SEP	Cholesterol in large VLDL	7.88094659414508e-11	0.0490277967732352	2.5356089042032e-10	0.16124697605419575
South Asian	-0.0024462867426286727	-0.08335619842766387	0.07846362494240652	Low Medium SEP	Cholesterol in large VLDL	7.88094659414508e-11	0.0490277967732352	2.5356089042032e-10	0.16124697605419575
White European	0.13617812088936398	0.027237193159999576	0.2451190486187284	Low Medium SEP	Cholesteryl esters in large VLDL	2.68540738424339e-11	0.0515229072013872	9.032733928818676e-11	0.16224234608096394
South Asian	0.012560231418838802	-0.068339534407751	0.0934599972454286	Low Medium SEP	Cholesteryl esters in large VLDL	2.68540738424339e-11	0.0515229072013872	9.032733928818676e-11	0.16224234608096394
White European	0.11051854200121025	0.0015368618033965997	0.2195002221990239	Low Medium SEP	Free cholesterol in large VLDL	2.70187787520267e-10	0.0488971337267002	7.997558510599903e-10	0.16124697605419575
South Asian	-0.016713030303535076	-0.09764305900031639	0.06421699839324624	Low Medium SEP	Free cholesterol in large VLDL	2.70187787520267e-10	0.0488971337267002	7.997558510599903e-10	0.16124697605419575
White European	0.14976769817893465	0.04080976649206973	0.25872562986579956	Low Medium SEP	Triglycerides in large VLDL	1.11317544853954e-12	0.015833910645184	4.576387955106998e-12	0.08369352769597256
South Asian	-0.010887957236682011	-0.09180035023846286	0.07002443576509884	Low Medium SEP	Triglycerides in large VLDL	1.11317544853954e-12	0.015833910645184	4.576387955106998e-12	0.08369352769597256
White European	0.16383310237438464	0.05505457873550956	0.2726116260132597	Low Medium SEP	Concentration of medium VLDL particles	3.66298290891548e-14	0.0151282651409829	1.6941295953734093e-13	0.0829253052172396
South Asian	0.009570291927946811	-0.07120887227385699	0.09034945612975061	Low Medium SEP	Concentration of medium VLDL particles	3.66298290891548e-14	0.0151282651409829	1.6941295953734093e-13	0.0829253052172396
White European	0.1571071926612948	0.04833101135964485	0.26588337396294476	Low Medium SEP	Total lipids in medium VLDL	1.02550636372215e-13	0.0187445127509509	4.599240661541763e-13	0.09247292957135778
South Asian	0.008689456735915646	-0.07208796804125736	0.08946688151308865	Low Medium SEP	Total lipids in medium VLDL	1.02550636372215e-13	0.0187445127509509	4.599240661541763e-13	0.09247292957135778
White European	0.14580816366055638	0.03709353658584198	0.2545227907352708	Low Medium SEP	Phospholipids in medium VLDL	3.01866831297318e-13	0.0247824996982512	1.2764654580572304e-12	0.10787676339238757
South Asian	0.0062982252319346566	-0.07443348924472482	0.08702993970859413	Low Medium SEP	Phospholipids in medium VLDL	3.01866831297318e-13	0.0247824996982512	1.2764654580572304e-12	0.10787676339238757
White European	0.09413518744538374	-0.014650444494176101	0.20292081938494358	Low Medium SEP	Cholesterol in medium VLDL	1.08594606499697e-9	0.0947898498218826	3.032453162633048e-9	0.23040701705745298
South Asian	0.003839063510418683	-0.07694537933066978	0.08462350635150714	Low Medium SEP	Cholesterol in medium VLDL	1.08594606499697e-9	0.0947898498218826	3.032453162633048e-9	0.23040701705745298
White European	0.05603945514110653	-0.05278270646059023	0.1648616167428033	Low Medium SEP	Cholesteryl esters in medium VLDL	2.64189445778201e-7	0.175444420321271	5.924248178056629e-7	0.31350948224419234
South Asian	0.0059123424429043114	-0.07489922740338043	0.08672391228918905	Low Medium SEP	Cholesteryl esters in medium VLDL	2.64189445778201e-7	0.175444420321271	5.924248178056629e-7	0.31350948224419234
White European	0.13289208972953892	0.024089315972693717	0.24169486348638414	Low Medium SEP	Free cholesterol in medium VLDL	3.24876413627201e-12	0.0368439334802479	1.2020427304206437e-11	0.13567252697946172
South Asian	0.0013558661422128082	-0.07944130624903771	0.08215303853346333	Low Medium SEP	Free cholesterol in medium VLDL	3.24876413627201e-12	0.0368439334802479	1.2020427304206437e-11	0.13567252697946172
White European	0.1894829008750103	0.08067680534890553	0.29828899640111506	Low Medium SEP	Triglycerides in medium VLDL	6.95385802895323e-16	0.00607154669665815	3.675610672446707e-15	0.0390690830915394
South Asian	0.011833240738808815	-0.068966398405395	0.09263287988301262	Low Medium SEP	Triglycerides in medium VLDL	6.95385802895323e-16	0.00607154669665815	3.675610672446707e-15	0.0390690830915394
White European	0.13445459039705843	0.025956814734133138	0.24295236605998372	Low Medium SEP	Concentration of small VLDL particles	2.07150982707938e-13	0.0504692098807411	9.0171604237573e-13	0.16224234608096394
South Asian	0.01199492696527571	-0.06857575318940244	0.09256560711995386	Low Medium SEP	Concentration of small VLDL particles	2.07150982707938e-13	0.0504692098807411	9.0171604237573e-13	0.16224234608096394
White European	0.12260421347650663	0.014124939429565483	0.23108348752344776	Low Medium SEP	Total lipids in small VLDL	1.19854850959738e-12	0.0649277088152186	4.79419403838952e-12	0.18841766479710495
South Asian	0.009949497080865344	-0.07060744373423021	0.0905064378959609	Low Medium SEP	Total lipids in small VLDL	1.19854850959738e-12	0.0649277088152186	4.79419403838952e-12	0.18841766479710495
White European	0.10889519791545466	3.9213434438831185e-4	0.217398261486521	Low Medium SEP	Phospholipids in small VLDL	1.82685866871867e-12	0.0708580775013763	7.115133762377978e-12	0.20167298981160944
South Asian	-0.014847967984880833	-0.09542257495144912	0.06572663898168746	Low Medium SEP	Phospholipids in small VLDL	1.82685866871867e-12	0.0708580775013763	7.115133762377978e-12	0.20167298981160944
White European	0.04334583312588114	-0.06513132871044972	0.151822994962212	Low Medium SEP	Cholesterol in small VLDL	3.89591312477257e-7	0.231076777112831	8.479340330387357e-7	0.35624336471561446
South Asian	0.009316779412602866	-0.07123859287037804	0.08987215169558377	Low Medium SEP	Cholesterol in small VLDL	3.89591312477257e-7	0.231076777112831	8.479340330387357e-7	0.35624336471561446
White European	0.019400022314723042	-0.08920440230886315	0.12800444693830923	Low Medium SEP	Cholesteryl esters in small VLDL	4.8953283798999e-5	0.298541292758919	9.40920260032708e-5	0.39004952717548375
South Asian	0.01793695359698734	-0.06271292430387267	0.09858683149784735	Low Medium SEP	Cholesteryl esters in small VLDL	4.8953283798999e-5	0.298541292758919	9.40920260032708e-5	0.39004952717548375
White European	0.08230209166277436	-0.026177640969150442	0.19078182429469914	Low Medium SEP	Free cholesterol in small VLDL	1.9981740072828e-10	0.126645245896647	6.292122405911796e-10	0.2677642341814822
South Asian	-0.006909184927388054	-0.08746646628867294	0.07364809643389683	Low Medium SEP	Free cholesterol in small VLDL	1.9981740072828e-10	0.126645245896647	6.292122405911796e-10	0.2677642341814822
White European	0.18508255790799755	0.07643197655823127	0.29373313925776384	Low Medium SEP	Triglycerides in small VLDL	1.64540150235008e-16	0.0132792804942366	9.740776893912473e-16	0.07861334052588068
South Asian	0.020780874195819476	-0.059903279788576236	0.10146502818021519	Low Medium SEP	Triglycerides in small VLDL	1.64540150235008e-16	0.0132792804942366	9.740776893912473e-16	0.07861334052588068
White European	-0.053884034917542234	-0.16230544628318447	0.0545373764481	Low Medium SEP	Concentration of very small VLDL particles	0.0032569572266983	0.448338735262798	0.005183114726358584	0.5026828243855613
South Asian	0.004046640479027162	-0.07646733138523643	0.08456061234329074	Low Medium SEP	Concentration of very small VLDL particles	0.0032569572266983	0.448338735262798	0.005183114726358584	0.5026828243855613
White European	-0.06614546526178078	-0.17461642159294627	0.04232549106938473	Low Medium SEP	Total lipids in very small VLDL	0.00905401727541116	0.438464568979395	0.013399945567608517	0.49536455121336237
South Asian	0.0027779992940426823	-0.07777276476753614	0.0833287633556215	Low Medium SEP	Total lipids in very small VLDL	0.00905401727541116	0.438464568979395	0.013399945567608517	0.49536455121336237
White European	-0.127298709048274	-0.23601813257214194	-0.01857928552440606	Low Medium SEP	Phospholipids in very small VLDL	0.0718278599969246	0.401723982520743	0.08177325599649878	0.4608926311090695
South Asian	-0.025454286829774853	-0.10618956315982965	0.055280989500279945	Low Medium SEP	Phospholipids in very small VLDL	0.0718278599969246	0.401723982520743	0.08177325599649878	0.4608926311090695
White European	-0.09177378935397629	-0.20043418061983737	0.016886601911884777	Low Medium SEP	Cholesterol in very small VLDL	0.0980294361172772	0.356471079262013	0.10746930774338538	0.4324403256621141
South Asian	0.013849869164794845	-0.06684156968426423	0.09454130801385392	Low Medium SEP	Cholesterol in very small VLDL	0.0980294361172772	0.356471079262013	0.10746930774338538	0.4324403256621141
White European	-0.08320444767259616	-0.19188853975465875	0.025479644409466443	Low Medium SEP	Cholesteryl esters in very small VLDL	0.137479561503342	0.33480179021207	0.14533553644639013	0.4163921424486249
South Asian	0.02654386396891345	-0.05416517515692475	0.10725290309475165	Low Medium SEP	Cholesteryl esters in very small VLDL	0.137479561503342	0.33480179021207	0.14533553644639013	0.4163921424486249
White European	-0.10807964002840764	-0.2167337036711539	5.744236143386261e-4	Low Medium SEP	Free cholesterol in very small VLDL	0.0445506671889309	0.408028587217868	0.05494582286634812	0.46452485314034203
South Asian	-0.01312434605534564	-0.0938110859979527	0.06756239388726142	Low Medium SEP	Free cholesterol in very small VLDL	0.0445506671889309	0.408028587217868	0.05494582286634812	0.46452485314034203
White European	0.0724274529211062	-0.035957353507649545	0.18081225934986195	Low Medium SEP	Triglycerides in very small VLDL	8.494852768813e-10	0.311035223144847	2.417765788046777e-9	0.39935769233455415
South Asian	0.01672171105599049	-0.06376507790388689	0.09720850001586787	Low Medium SEP	Triglycerides in very small VLDL	8.494852768813e-10	0.311035223144847	2.417765788046777e-9	0.39935769233455415
White European	-0.16298974038199	-0.2718940010074656	-0.05408547975651441	Low Medium SEP	Concentration of IDL particles	0.0638250438463242	0.262157608025834	0.07556885191404786	0.38196280753430356
South Asian	-0.02776684634663129	-0.10856337249624254	0.05302967980297996	Low Medium SEP	Concentration of IDL particles	0.0638250438463242	0.262157608025834	0.07556885191404786	0.38196280753430356
White European	-0.1692637812004243	-0.2782199283981395	-0.060307634002709054	Low Medium SEP	Total lipids in IDL	0.0512506442066926	0.242618964726042	0.062172912644184467	0.3664041508107573
South Asian	-0.0287551634133498	-0.10959018442777793	0.05207985760107833	Low Medium SEP	Total lipids in IDL	0.0512506442066926	0.242618964726042	0.062172912644184467	0.3664041508107573
White European	-0.19571071126666162	-0.30463710386190895	-0.08678431867141427	Low Medium SEP	Phospholipids in IDL	0.0136821583965017	0.164180331789009	0.019103390968700486	0.30038138720675506
South Asian	-0.033306075031266535	-0.1141950470361879	0.04758289697365482	Low Medium SEP	Phospholipids in IDL	0.0136821583965017	0.164180331789009	0.019103390968700486	0.30038138720675506
White European	-0.18770170958029464	-0.2966650575267408	-0.07873836163384845	Low Medium SEP	Cholesterol in IDL	0.0210258096575861	0.158535155449292	0.028548805773603147	0.30038138720675506
South Asian	-0.03177112247663666	-0.11268753760436158	0.04914529265108826	Low Medium SEP	Cholesterol in IDL	0.0210258096575861	0.158535155449292	0.028548805773603147	0.30038138720675506
White European	-0.17218383362862566	-0.28112934845657994	-0.06323831880067139	Low Medium SEP	Cholesteryl esters in IDL	0.0429796141222684	0.18145186320612	0.054367375129023274	0.3197009018393543
South Asian	-0.029971328433748723	-0.11087450064955758	0.05093184378206013	Low Medium SEP	Cholesteryl esters in IDL	0.0429796141222684	0.18145186320612	0.054367375129023274	0.3197009018393543
White European	-0.2234224908845308	-0.332431834807032	-0.11441314696202963	Low Medium SEP	Free cholesterol in IDL	0.00133748589331137	0.0928259288044643	0.0022752633587365834	0.23040701705745298
South Asian	-0.03577603394592019	-0.11672660578379412	0.04517453789195375	Low Medium SEP	Free cholesterol in IDL	0.00133748589331137	0.0928259288044643	0.0022752633587365834	0.23040701705745298
White European	-0.08340939770036959	-0.19172651282928538	0.02490771742854621	Low Medium SEP	Triglycerides in IDL	0.0024712737738963	0.60003123356715	0.004063872428185026	0.6388821767477569
South Asian	-0.010749727499087841	-0.09118624875499305	0.06968679375681737	Low Medium SEP	Triglycerides in IDL	0.0024712737738963	0.60003123356715	0.004063872428185026	0.6388821767477569
White European	-0.1744428280690844	-0.28329767881046253	-0.06558797732770627	Low Medium SEP	Concentration of large LDL particles	0.0441403400841694	0.230742940335142	0.0548972296845132	0.35624336471561446
South Asian	-0.03835984394794062	-0.11919568881923578	0.042476000923354545	Low Medium SEP	Concentration of large LDL particles	0.0441403400841694	0.230742940335142	0.0548972296845132	0.35624336471561446
White European	-0.1757327611226953	-0.2846267551689536	-0.06683876707643706	Low Medium SEP	Total lipids in large LDL	0.0425839261930535	0.224129269571179	0.05433121617734412	0.35467681247310107
South Asian	-0.03746172849901222	-0.11832664127219229	0.04340318427416785	Low Medium SEP	Total lipids in large LDL	0.0425839261930535	0.224129269571179	0.05433121617734412	0.35467681247310107
White European	-0.18339859420432525	-0.29235234601517146	-0.07444484239347901	Low Medium SEP	Phospholipids in large LDL	0.030221432982891	0.225267705219402	0.039935465013105964	0.35467681247310107
South Asian	-0.04491984960021542	-0.12582913861712902	0.0359894394166982	Low Medium SEP	Phospholipids in large LDL	0.030221432982891	0.225267705219402	0.039935465013105964	0.35467681247310107
White European	-0.1699369998695417	-0.2789243806409285	-0.0609496190981549	Low Medium SEP	Cholesterol in large LDL	0.0535160191138154	0.224879921952719	0.06439325877109496	0.35467681247310107
South Asian	-0.03338998887397793	-0.11432425082888119	0.047544273080925334	Low Medium SEP	Cholesterol in large LDL	0.0535160191138154	0.224879921952719	0.06439325877109496	0.35467681247310107
White European	-0.1578926996053911	-0.2668618168292096	-0.0489235823815726	Low Medium SEP	Cholesteryl esters in large LDL	0.0825267902166061	0.248952240802915	0.09183432294780226	0.37217102665486285
South Asian	-0.03293814960172055	-0.11385884900715564	0.04798254980371454	Low Medium SEP	Cholesteryl esters in large LDL	0.0825267902166061	0.248952240802915	0.09183432294780226	0.37217102665486285
White European	-0.20575692454708516	-0.3147964661800723	-0.09671738291409805	Low Medium SEP	Free cholesterol in large LDL	0.00563382856192016	0.136956097836639	0.008776911864886144	0.2815208677753135
South Asian	-0.03482001469335319	-0.11579301141559079	0.046152982028884404	Low Medium SEP	Free cholesterol in large LDL	0.00563382856192016	0.136956097836639	0.008776911864886144	0.2815208677753135
White European	-0.17110638631918862	-0.279524129319093	-0.06268864331928424	Low Medium SEP	Triglycerides in large LDL	0.0108941428780716	0.38070560363312	0.015653719863636863	0.44371445865669273
South Asian	-0.044478552005734195	-0.12498979973375872	0.03603269572229033	Low Medium SEP	Triglycerides in large LDL	0.0108941428780716	0.38070560363312	0.015653719863636863	0.44371445865669273
White European	-0.15908233404850547	-0.26795043021607445	-0.05021423788093651	Low Medium SEP	Concentration of medium LDL particles	0.0771117080330253	0.289279762624763	0.08711857090754005	0.39004952717548375
South Asian	-0.04442521206689262	-0.12527089301999317	0.03642046888620791	Low Medium SEP	Concentration of medium LDL particles	0.0771117080330253	0.289279762624763	0.08711857090754005	0.39004952717548375
White European	-0.15907704719677374	-0.26797829097666065	-0.050175803416886836	Low Medium SEP	Total lipids in medium LDL	0.0799114640049496	0.28566046258879	0.0895977020661556	0.39004952717548375
South Asian	-0.04382693002300349	-0.12469722646387457	0.037043366417867596	Low Medium SEP	Total lipids in medium LDL	0.0799114640049496	0.28566046258879	0.0895977020661556	0.39004952717548375
White European	-0.16502733431076821	-0.273856139477494	-0.05619852914404247	Low Medium SEP	Phospholipids in medium LDL	0.0492167803849731	0.299936007924501	0.060199037165091056	0.39004952717548375
South Asian	-0.06476486177623073	-0.14558136514810863	0.016051641595647176	Low Medium SEP	Phospholipids in medium LDL	0.0492167803849731	0.299936007924501	0.060199037165091056	0.39004952717548375
White European	-0.15013943279176156	-0.2591605261997946	-0.0411183393837285	Low Medium SEP	Cholesterol in medium LDL	0.114273089938377	0.286141027429898	0.12167206698474674	0.39004952717548375
South Asian	-0.035163609999512596	-0.11612290703046058	0.045795687031435384	Low Medium SEP	Cholesterol in medium LDL	0.114273089938377	0.286141027429898	0.12167206698474674	0.39004952717548375
White European	-0.1400730668697021	-0.2491073165555484	-0.03103881718385583	Low Medium SEP	Cholesteryl esters in medium LDL	0.15075935210028	0.299817355270078	0.1571294655693059	0.39004952717548375
South Asian	-0.02997432369248644	-0.11094339060346428	0.0509947432184914	Low Medium SEP	Cholesteryl esters in medium LDL	0.15075935210028	0.299817355270078	0.1571294655693059	0.39004952717548375
White European	-0.1913905610477613	-0.3003716255361953	-0.08240949655932732	Low Medium SEP	Free cholesterol in medium LDL	0.0242810974050765	0.233841355852278	0.032669112872284745	0.3567888728467747
South Asian	-0.057176188192494176	-0.13810575966217398	0.02375338327718561	Low Medium SEP	Free cholesterol in medium LDL	0.0242810974050765	0.233841355852278	0.032669112872284745	0.3567888728467747
White European	-0.1932954569453429	-0.3016922062526286	-0.08489870763805715	Low Medium SEP	Triglycerides in medium LDL	0.00686597775330373	0.368592988096888	0.01026428997463588	0.4399335664382212
South Asian	-0.06441445331319565	-0.14491011108020108	0.016081204453809783	Low Medium SEP	Triglycerides in medium LDL	0.00686597775330373	0.368592988096888	0.01026428997463588	0.4399335664382212
White European	-0.17806217011931058	-0.2869672447077959	-0.06915709553082527	Low Medium SEP	Concentration of small LDL particles	0.0401014243671631	0.273938677129434	0.05160878962034903	0.38733726393326057
South Asian	-0.06057776180466651	-0.14145090301219249	0.02029537940285947	Low Medium SEP	Concentration of small LDL particles	0.0401014243671631	0.273938677129434	0.05160878962034903	0.38733726393326057
White European	-0.1797186736370293	-0.2886578069035898	-0.07077954037046884	Low Medium SEP	Total lipids in small LDL	0.0386643255993357	0.268883356629082	0.050195791128962136	0.3863566677777101
South Asian	-0.05980835352193589	-0.14070678677661125	0.021090079732739478	Low Medium SEP	Total lipids in small LDL	0.0386643255993357	0.268883356629082	0.050195791128962136	0.3863566677777101
White European	-0.223582251925043	-0.332499022575381	-0.11466548127470498	Low Medium SEP	Phospholipids in small LDL	0.0047121517507314	0.263244637624993	0.007419132543704758	0.38196280753430356
South Asian	-0.10427422959667072	-0.18515605632473253	-0.023392402868608927	Low Medium SEP	Phospholipids in small LDL	0.0047121517507314	0.263244637624993	0.007419132543704758	0.38196280753430356
White European	-0.16662537088727825	-0.2756895664729403	-0.057561175301616196	Low Medium SEP	Cholesterol in small LDL	0.0656632423058873	0.274800085898597	0.0771282528672327	0.38733726393326057
South Asian	-0.04423009552567227	-0.1252214003258717	0.03676120927452717	Low Medium SEP	Cholesterol in small LDL	0.0656632423058873	0.274800085898597	0.0771282528672327	0.38733726393326057
White European	-0.15388604102535863	-0.2629688902070305	-0.04480319184368675	Low Medium SEP	Cholesteryl esters in small LDL	0.104707069787192	0.29570551405904	0.11311420677740451	0.39004952717548375
South Asian	-0.03618295645348962	-0.1171881134539638	0.04482220054698455	Low Medium SEP	Cholesteryl esters in small LDL	0.104707069787192	0.29570551405904	0.11311420677740451	0.39004952717548375
White European	-0.21706503581508296	-0.326085128006987	-0.1080449436231789	Low Medium SEP	Free cholesterol in small LDL	0.00590640713988983	0.206217608545807	0.009011837697976236	0.3508069662618326
South Asian	-0.07745126386259663	-0.1584098173883069	0.003507289663113644	Low Medium SEP	Free cholesterol in small LDL	0.00590640713988983	0.206217608545807	0.009011837697976236	0.3508069662618326
White European	-0.11835406296585083	-0.22686673766461068	-0.00984138826709098	Low Medium SEP	Triglycerides in small LDL	0.00234706878546335	0.552593310485866	0.003902990789309841	0.5969621164372859
South Asian	-0.0626893573844427	-0.14327110159498296	0.01789238682609756	Low Medium SEP	Triglycerides in small LDL	0.00234706878546335	0.552593310485866	0.003902990789309841	0.5969621164372859
White European	-0.4677744030992635	-0.5766698724196955	-0.3588789337788315	Low Medium SEP	Concentration of very large HDL particles	1.79740426743912e-34	1.03049553642039e-7	2.4183257416453615e-33	2.3474090092865484e-6
South Asian	-0.07290498079892682	-0.15377098911386206	0.007961027516008426	Low Medium SEP	Concentration of very large HDL particles	1.79740426743912e-34	1.03049553642039e-7	2.4183257416453615e-33	2.3474090092865484e-6
White European	-0.46739046575917337	-0.576288369083349	-0.3584925624349978	Low Medium SEP	Total lipids in very large HDL	2.04783743806872e-34	1.1102610179058e-7	2.525666173618088e-33	2.3474090092865484e-6
South Asian	-0.07316601291352431	-0.15403382872484295	0.007701802897794305	Low Medium SEP	Total lipids in very large HDL	2.04783743806872e-34	1.1102610179058e-7	2.525666173618088e-33	2.3474090092865484e-6
White European	-0.48161619090576857	-0.5903399402081129	-0.3728924416034243	Low Medium SEP	Phospholipids in very large HDL	1.83197950174776e-39	3.00984792948247e-8	3.012588513985205e-38	8.909149871268112e-7
South Asian	-0.0853657180731669	-0.16610420673556575	-0.004627229410768027	Low Medium SEP	Phospholipids in very large HDL	1.83197950174776e-39	3.00984792948247e-8	3.012588513985205e-38	8.909149871268112e-7
White European	-0.44489233421872015	-0.5539450139631734	-0.33583965447426684	Low Medium SEP	Cholesterol in very large HDL	4.53424538125366e-29	6.98293872256856e-7	3.947460684856127e-28	6.889832872934313e-6
South Asian	-0.06179393399594579	-0.14277668710784502	0.019188819115953437	Low Medium SEP	Cholesterol in very large HDL	4.53424538125366e-29	6.98293872256856e-7	3.947460684856127e-28	6.889832872934313e-6
White European	-0.43391968130691505	-0.5430201223380987	-0.3248192402757314	Low Medium SEP	Cholesteryl esters in very large HDL	6.12072708746666e-27	1.30224409966499e-6	5.032597827472587e-26	1.2045757921901158e-5
South Asian	-0.05455106836548468	-0.13556928911101424	0.026467152380044892	Low Medium SEP	Cholesteryl esters in very large HDL	6.12072708746666e-27	1.30224409966499e-6	5.032597827472587e-26	1.2045757921901158e-5
White European	-0.4657860382821034	-0.5747211226695681	-0.3568509538946388	Low Medium SEP	Free cholesterol in very large HDL	8.5736142751167e-34	2.12492412407687e-7	9.760730097825167e-33	2.4191443874105904e-6
South Asian	-0.07879161398701365	-0.15968704053541688	0.002103812561389598	Low Medium SEP	Free cholesterol in very large HDL	8.5736142751167e-34	2.12492412407687e-7	9.760730097825167e-33	2.4191443874105904e-6
White European	-0.23605702010395446	-0.3454350452883039	-0.12667899491960505	Low Medium SEP	Triglycerides in very large HDL	3.88081136600764e-4	0.0187083661079017	6.837620025822984e-4	0.09247292957135778
South Asian	-0.002273406012123197	-0.08349776134321521	0.07895094931896882	Low Medium SEP	Triglycerides in very large HDL	3.88081136600764e-4	0.0187083661079017	6.837620025822984e-4	0.09247292957135778
White European	-0.5078384467873734	-0.616337211276183	-0.3993396822985638	Low Medium SEP	Concentration of large HDL particles	1.52036413623158e-43	1.96416179819221e-7	6.856090039362683e-42	2.4191443874105904e-6
South Asian	-0.1442347743017004	-0.22480618876059422	-0.06366335984280659	Low Medium SEP	Concentration of large HDL particles	1.52036413623158e-43	1.96416179819221e-7	6.856090039362683e-42	2.4191443874105904e-6
White European	-0.5063765062423777	-0.6148666197754112	-0.39788639270934423	Low Medium SEP	Total lipids in large HDL	1.35611992009544e-43	2.01946171203506e-7	6.856090039362683e-42	2.4191443874105904e-6
South Asian	-0.14335146371541618	-0.2239164539560565	-0.06278647347477587	Low Medium SEP	Total lipids in large HDL	1.35611992009544e-43	2.01946171203506e-7	6.856090039362683e-42	2.4191443874105904e-6
White European	-0.5134969521935294	-0.6219672279662766	-0.40502667642078227	Low Medium SEP	Phospholipids in large HDL	1.85299730793586e-43	5.87303294284801e-7	6.856090039362683e-42	6.208634825296468e-6
South Asian	-0.1654725736161864	-0.24602283229362892	-0.08492231493874386	Low Medium SEP	Phospholipids in large HDL	1.85299730793586e-43	5.87303294284801e-7	6.856090039362683e-42	6.208634825296468e-6
White European	-0.4936753455829007	-0.6021573479114413	-0.38519334325436017	Low Medium SEP	Cholesterol in large HDL	3.60886133295826e-43	1.73384308416086e-7	1.0682229545556451e-41	2.4191443874105904e-6
South Asian	-0.12798751968504485	-0.20854648652788876	-0.04742855284220092	Low Medium SEP	Cholesterol in large HDL	3.60886133295826e-43	1.73384308416086e-7	1.0682229545556451e-41	2.4191443874105904e-6
White European	-0.4924685381970143	-0.6009578279728133	-0.3839792484212154	Low Medium SEP	Cholesteryl esters in large HDL	4.84827062295605e-43	1.75080966152321e-7	1.1959067536624925e-41	2.4191443874105904e-6
South Asian	-0.12651501515456226	-0.20707939367131917	-0.04595063663780535	Low Medium SEP	Cholesteryl esters in large HDL	4.84827062295605e-43	1.75080966152321e-7	1.1959067536624925e-41	2.4191443874105904e-6
White European	-0.49704737780734737	-0.6055087966145261	-0.3885859590001687	Low Medium SEP	Free cholesterol in large HDL	1.61170037422442e-43	1.719127154093e-7	6.856090039362683e-42	2.4191443874105904e-6
South Asian	-0.1325756601892304	-0.21311934166510732	-0.052031978713353466	Low Medium SEP	Free cholesterol in large HDL	1.61170037422442e-43	1.719127154093e-7	6.856090039362683e-42	2.4191443874105904e-6
White European	-0.3993805556845791	-0.5086530643220158	-0.2901080470471424	Low Medium SEP	Triglycerides in large HDL	7.61931224305141e-20	6.46369893045803e-6	5.369801009388613e-19	5.627220245339932e-5
South Asian	-0.05345707234196345	-0.13460307085974407	0.02768892617581717	Low Medium SEP	Triglycerides in large HDL	7.61931224305141e-20	6.46369893045803e-6	5.369801009388613e-19	5.627220245339932e-5
White European	-0.3577564584142902	-0.46687751702317803	-0.2486353998054024	Low Medium SEP	Concentration of medium HDL particles	1.57326997977908e-15	0.175819506934243	8.029101965769098e-15	0.31350948224419234
South Asian	-0.27375548237678954	-0.3547890137795986	-0.19272195097398045	Low Medium SEP	Concentration of medium HDL particles	1.57326997977908e-15	0.175819506934243	8.029101965769098e-15	0.31350948224419234
White European	-0.35822505926419124	-0.4673174426203083	-0.2491326759080742	Low Medium SEP	Total lipids in medium HDL	5.07861063807182e-16	0.163558020270988	2.89090144013319e-15	0.30038138720675506
South Asian	-0.2716760025669245	-0.3526882396657237	-0.19066376546812522	Low Medium SEP	Total lipids in medium HDL	5.07861063807182e-16	0.163558020270988	2.89090144013319e-15	0.30038138720675506
White European	-0.38999762726968434	-0.49908564912994835	-0.28090960540942034	Low Medium SEP	Phospholipids in medium HDL	7.16727039251703e-18	0.104403824567951	4.419816742052169e-17	0.234117667212981
South Asian	-0.2817509056080527	-0.3627599038507077	-0.2007419073653977	Low Medium SEP	Phospholipids in medium HDL	7.16727039251703e-18	0.104403824567951	4.419816742052169e-17	0.234117667212981
White European	-0.32948592375392594	-0.43846015515333214	-0.22051169235451976	Low Medium SEP	Cholesterol in medium HDL	5.32543699665218e-16	0.183774262188142	2.9191284277945284e-15	0.3199834212217061
South Asian	-0.2500472239880459	-0.33097172119120577	-0.16912272678488605	Low Medium SEP	Cholesterol in medium HDL	5.32543699665218e-16	0.183774262188142	2.9191284277945284e-15	0.3199834212217061
White European	-0.3147517723258144	-0.4237113975345005	-0.20579214711712832	Low Medium SEP	Cholesteryl esters in medium HDL	3.93687217182401e-15	0.220825213173465	1.942190271433178e-14	0.35467681247310107
South Asian	-0.24395391572945432	-0.32486756634416003	-0.16304026511474864	Low Medium SEP	Cholesteryl esters in medium HDL	3.93687217182401e-15	0.220825213173465	1.942190271433178e-14	0.35467681247310107
White European	-0.37923539862772004	-0.4882571187090956	-0.2702136785463445	Low Medium SEP	Free cholesterol in medium HDL	7.9900873432026e-19	0.0867263547178003	5.375149667245386e-18	0.23040701705745298
South Asian	-0.2677954648976546	-0.3487552272975665	-0.18683570249774276	Low Medium SEP	Free cholesterol in medium HDL	7.9900873432026e-19	0.0867263547178003	5.375149667245386e-18	0.23040701705745298
White European	-0.009717579000389831	-0.1190307013784446	0.09959554337766494	Low Medium SEP	Triglycerides in medium HDL	1.33956419213901e-5	0.362917366705375	2.67912838427802e-5	0.4366810591251667
South Asian	-0.11465262163423988	-0.19582878000262788	-0.03347646326585188	Low Medium SEP	Triglycerides in medium HDL	1.33956419213901e-5	0.362917366705375	2.67912838427802e-5	0.4366810591251667
White European	-0.14164863775689268	-0.25134139755784596	-0.03195587795593939	Low Medium SEP	Concentration of small HDL particles	0.102005901230827	0.313010083181137	0.11100642192766468	0.39935769233455415
South Asian	-0.26759286352027034	-0.3490509414504946	-0.1861347855900461	Low Medium SEP	Concentration of small HDL particles	0.102005901230827	0.313010083181137	0.11100642192766468	0.39935769233455415
White European	-0.15215944428201147	-0.2618422910352425	-0.042476597528780496	Low Medium SEP	Total lipids in small HDL	0.0691064991967297	0.352985403771551	0.08053355811902359	0.43175074180321943
South Asian	-0.26983026818707234	-0.35128098466686575	-0.1883795517072789	Low Medium SEP	Total lipids in small HDL	0.0691064991967297	0.352985403771551	0.08053355811902359	0.43175074180321943
White European	-0.10573462886211393	-0.21533030782760526	0.0038610501033773947	Low Medium SEP	Phospholipids in small HDL	0.207835660992323	0.319407798891972	0.21510264214590075	0.40274029001173495
South Asian	-0.23057917598602407	-0.31196516148029396	-0.14919319049175414	Low Medium SEP	Phospholipids in small HDL	0.207835660992323	0.319407798891972	0.21510264214590075	0.40274029001173495
White European	-0.20256468476684147	-0.3122043994567346	-0.09292497007694836	Low Medium SEP	Cholesterol in small HDL	0.00325026851113904	0.742296629938001	0.005183114726358584	0.7629159807696121
South Asian	-0.2352983234462817	-0.3167170099636324	-0.15387963692893103	Low Medium SEP	Cholesterol in small HDL	0.00325026851113904	0.742296629938001	0.005183114726358584	0.7629159807696121
White European	-0.18117746342540897	-0.2908266406712524	-0.07152828617956553	Low Medium SEP	Cholesteryl esters in small HDL	0.0119652150290678	0.809107089957656	0.016865255469543185	0.8201907487241993
South Asian	-0.19340934644798574	-0.2748350598796143	-0.11198363301635714	Low Medium SEP	Cholesteryl esters in small HDL	0.0119652150290678	0.809107089957656	0.016865255469543185	0.8201907487241993
White European	-0.1718534061792526	-0.2814719168068821	-0.06223489555162311	Low Medium SEP	Free cholesterol in small HDL	0.0114121381440784	0.545527198889896	0.01624035043580388	0.5936619517331221
South Asian	-0.24398186444006112	-0.32538480477544474	-0.1625789241046775	Low Medium SEP	Free cholesterol in small HDL	0.0114121381440784	0.545527198889896	0.01624035043580388	0.5936619517331221
White European	0.1204688942783354	0.011849389227956128	0.22908839932871466	Low Medium SEP	Triglycerides in small HDL	8.79694221614485e-12	0.147495208842778	3.099874876165328e-11	0.29250562646474004
South Asian	-0.018393517328752412	-0.09905459398678802	0.0622675593292832	Low Medium SEP	Triglycerides in small HDL	8.79694221614485e-12	0.147495208842778	3.099874876165328e-11	0.29250562646474004
White European	0.28905518988872597	0.17973338185230092	0.398376997925151	Low Medium SEP	Average diameter for VLDL particles	3.86564514261539e-21	8.51713467556883e-5	3.011134111089883e-20	6.302679659920935e-4
South Asian	-2.55280521015977e-4	-0.08136158684005053	0.08085102579801857	Low Medium SEP	Average diameter for VLDL particles	3.86564514261539e-21	8.51713467556883e-5	3.011134111089883e-20	6.302679659920935e-4
White European	0.01989658571079067	-0.09016974102229876	0.12996291244388009	Low Medium SEP	Average diameter for LDL particles	0.813955197467911	0.0947620207101464	0.813955197467911	0.23040701705745298
South Asian	0.17354845716980832	0.09188978931782361	0.25520712502179305	Low Medium SEP	Average diameter for LDL particles	0.813955197467911	0.0947620207101464	0.813955197467911	0.23040701705745298
White European	-0.41642494727703294	-0.5254346840759114	-0.30741521047815445	Low Medium SEP	Average diameter for HDL particles	2.69820816068414e-33	3.43721691064053e-9	2.852391484151805e-32	1.2717702569369961e-7
South Asian	-0.001649361162736035	-0.08252414052625777	0.0792254182007857	Low Medium SEP	Average diameter for HDL particles	2.69820816068414e-33	3.43721691064053e-9	2.852391484151805e-32	1.2717702569369961e-7
White European	-0.26178270226451184	-0.3708896536186572	-0.15267575091036645	Low Medium SEP	Total cholesterol	7.14960110365353e-5	0.12438761783652	1.3394189409376232e-4	0.26680242666384
South Asian	-0.08464655010639835	-0.1655934533548042	-0.003699646857992525	Low Medium SEP	Total cholesterol	7.14960110365353e-5	0.12438761783652	1.3394189409376232e-4	0.26680242666384
White European	0.049991918920230916	-0.05866875713365678	0.1586525949741186	Low Medium SEP	VLDL cholesterol	5.63621206350724e-7	0.224193688846775	1.1916562648558164e-6	0.35467681247310107
South Asian	0.00817344633701142	-0.07244236340081842	0.08878925607484126	Low Medium SEP	VLDL cholesterol	5.63621206350724e-7	0.224193688846775	1.1916562648558164e-6	0.35467681247310107
White European	-0.054172441293571794	-0.1629301337854538	0.05458525119831022	Low Medium SEP	Remnant cholesterol (non-HDL, non-LDL -cholesterol)	0.0105140968326683	0.341872512481149	0.015255748345440277	0.42164276539341716
South Asian	-0.01015172856067463	-0.09083951519935603	0.07053605807800677	Low Medium SEP	Remnant cholesterol (non-HDL, non-LDL -cholesterol)	0.0105140968326683	0.341872512481149	0.015255748345440277	0.42164276539341716
White European	-0.1517531630318827	-0.2608869412972664	-0.04261938476649893	Low Medium SEP	LDL cholesterol	0.111112097257395	0.321103744739086	0.11916369850793088	0.40274029001173495
South Asian	-0.03426999762804357	-0.11523680387402686	0.04669680861793972	Low Medium SEP	LDL cholesterol	0.111112097257395	0.321103744739086	0.11916369850793088	0.40274029001173495
White European	-0.49703355096772023	-0.6056647632793465	-0.388402338656094	Low Medium SEP	HDL cholesterol	6.65768890304473e-40	1.63436643556115e-5	1.231672447063275e-38	1.273085434016054e-4
South Asian	-0.19317097411950512	-0.27376492458380025	-0.11257702365521	Low Medium SEP	HDL cholesterol	6.65768890304473e-40	1.63436643556115e-5	1.231672447063275e-38	1.273085434016054e-4
White European	-0.49336770691424137	-0.6019252277526811	-0.38481018607580164	Low Medium SEP	Total cholesterol in HDL2	1.01601629925412e-40	1.44956599264125e-5	2.148148746994425e-39	1.1918653717272498e-4
South Asian	-0.19155097008837896	-0.27209024854070596	-0.11101169163605198	Low Medium SEP	Total cholesterol in HDL2	1.01601629925412e-40	1.44956599264125e-5	2.148148746994425e-39	1.1918653717272498e-4
White European	-0.4088184592081704	-0.5179762620230575	-0.2996606563932833	Low Medium SEP	Total cholesterol in HDL3	1.24425195596599e-18	0.0064563513615845	8.006490847085502e-18	0.03981416672977109
South Asian	-0.1652785038040348	-0.2462631339637108	-0.0842938736443588	Low Medium SEP	Total cholesterol in HDL3	1.24425195596599e-18	0.0064563513615845	8.006490847085502e-18	0.03981416672977109
White European	-0.25871182845160057	-0.3681464638438966	-0.1492771930593045	Low Medium SEP	Total esterified cholesterol	5.60291981388769e-5	0.153246971928439	1.063118118532536e-4	0.2984283137553812
South Asian	-0.08956011134809053	-0.17071076979997724	-0.008409452896203817	Low Medium SEP	Total esterified cholesterol	5.60291981388769e-5	0.153246971928439	1.063118118532536e-4	0.2984283137553812
White European	-0.2319838462519459	-0.3413085599682815	-0.12265913253561028	Low Medium SEP	Total free cholesterol	0.00108250227198471	0.148229202600375	0.0018629108866713615	0.29250562646474004
South Asian	-0.06474659567357594	-0.14581574230472746	0.016322550957575593	Low Medium SEP	Total free cholesterol	0.00108250227198471	0.148229202600375	0.0018629108866713615	0.29250562646474004
White European	0.10393391513168826	-0.004899559991273797	0.2127673902546503	Low Medium SEP	Total triglycerides	2.44237880625863e-10	0.101849926690805	7.376980884209739e-10	0.23190444846521754
South Asian	-0.005895645902413149	-0.08663965599184452	0.07484836418701822	Low Medium SEP	Total triglycerides	2.44237880625863e-10	0.101849926690805	7.376980884209739e-10	0.23190444846521754
White European	0.17032366712092695	0.06142143739093302	0.27922589685092086	Low Medium SEP	Triglycerides in VLDL	2.53205251775291e-14	0.0142492622774533	1.208850879443325e-13	0.08111118527165725
South Asian	0.006393726091990459	-0.07440129332777412	0.08718874551175504	Low Medium SEP	Triglycerides in VLDL	2.53205251775291e-14	0.0142492622774533	1.208850879443325e-13	0.08111118527165725
White European	-0.1554182832855826	-0.26397659509026017	-0.046859971480905024	Low Medium SEP	Triglycerides in LDL	0.0162376587996956	0.504646478436798	0.022459565442569614	0.5532420652492304
South Asian	-0.05001140772704571	-0.13055127300053038	0.030528457546438945	Low Medium SEP	Triglycerides in LDL	0.0162376587996956	0.504646478436798	0.022459565442569614	0.5532420652492304
White European	-0.1383463319690892	-0.24772402088636292	-0.028968643051815457	Low Medium SEP	Triglycerides in HDL	0.0187600827478692	0.621268560972557	0.025708261543376316	0.6567696215995603
South Asian	-0.052211261647287316	-0.13335902622539103	0.028936502930816413	Low Medium SEP	Triglycerides in HDL	0.0187600827478692	0.621268560972557	0.025708261543376316	0.6567696215995603
White European	-0.29636837506202895	-0.4055932064067563	-0.18714354371730163	Low Medium SEP	Phosphoglycerides	1.94391875021516e-6	0.161882755702539	4.052112324392164e-6	0.30038138720675506
South Asian	-0.1304256628682467	-0.21142074227018243	-0.049430583466310976	Low Medium SEP	Phosphoglycerides	1.94391875021516e-6	0.161882755702539	4.052112324392164e-6	0.30038138720675506
White European	-0.2624406957945964	-0.3717565128757353	-0.15312487871345748	Low Medium SEP	Phosphatidylcholines	1.07180833311235e-4	0.203919149645687	1.9828454162578476e-4	0.3508069662618326
South Asian	-0.10085342671385497	-0.18192150973692217	-0.01978534369078777	Low Medium SEP	Phosphatidylcholines	1.07180833311235e-4	0.203919149645687	1.9828454162578476e-4	0.3508069662618326
White European	-0.29342680499400786	-0.4028239411663625	-0.18402966882165323	Low Medium SEP	Sphingomyelins	2.77222472057255e-8	0.0375849567983644	6.954055231266735e-8	0.13567252697946172
South Asian	-0.08081285497277307	-0.16194124384191114	3.1553389636498896e-4	Low Medium SEP	Sphingomyelins	2.77222472057255e-8	0.0375849567983644	6.954055231266735e-8	0.13567252697946172
White European	-0.30462751325091975	-0.41385572443903645	-0.19539930206280304	Low Medium SEP	Total cholines	3.21678868935975e-7	0.0965218584970411	7.105742179481239e-7	0.23040701705745298
South Asian	-0.12186365863629345	-0.20286677355137334	-0.04086054372121356	Low Medium SEP	Total cholines	3.21678868935975e-7	0.0965218584970411	7.105742179481239e-7	0.23040701705745298
White European	-0.4893526821485469	-0.5982962837386538	-0.38040908055843986	Low Medium SEP	Apolipoprotein A1	6.05454752617752e-31	2.70589142925801e-4	5.973820225828487e-30	0.001820326961500843
South Asian	-0.20104728896527385	-0.28187300234097995	-0.12022157558956777	Low Medium SEP	Apolipoprotein A1	6.05454752617752e-31	2.70589142925801e-4	5.973820225828487e-30	0.001820326961500843
White European	-0.03848140181401094	-0.14725294080169973	0.07029013717367785	Low Medium SEP	Apolipoprotein B	0.00291341296843217	0.257760832269791	0.00473829801459298	0.3814860317592907
South Asian	-0.016112908654844875	-0.09681096806663989	0.06458515075695015	Low Medium SEP	Apolipoprotein B	0.00291341296843217	0.257760832269791	0.00473829801459298	0.3814860317592907
White European	-0.13086122686652968	-0.2402402178290871	-0.02148223590397226	Low Medium SEP	Total fatty acids	0.0708047402466565	0.72400180778211	0.08123334539926483	0.7493165563059601
South Asian	-0.06424966734481165	-0.14547094182560494	0.016971607135981656	Low Medium SEP	Total fatty acids	0.0708047402466565	0.72400180778211	0.08123334539926483	0.7493165563059601
White European	-0.379122259191776	-0.4887353236144998	-0.2695091947690522	Low Medium SEP	Degree of unsaturation	3.00596900176422e-20	3.24985988498849e-9	2.224417061305523e-19	1.2717702569369961e-7
South Asian	-0.0015652586756660924	-0.08296034848049486	0.07982983112916267	Low Medium SEP	Degree of unsaturation	3.00596900176422e-20	3.24985988498849e-9	2.224417061305523e-19	1.2717702569369961e-7
White European	-0.607712345250507	-0.7169383454618659	-0.4984863450391482	Low Medium SEP	Docosahexaenoic acid	1.16491441813326e-30	5.91181615361963e-12	1.0775458367732656e-29	4.3747439536785257e-10
South Asian	-0.15103502046022776	-0.2321426889945153	-0.06992735192594024	Low Medium SEP	Docosahexaenoic acid	1.16491441813326e-30	5.91181615361963e-12	1.0775458367732656e-29	4.3747439536785257e-10
White European	-0.14411875980350097	-0.25386958816069644	-0.0343679314463055	Low Medium SEP	Linoleic acid	0.139729738348715	0.121708599221699	0.1466666757135448	0.26489518654134486
South Asian	0.028068958945523054	-0.05342842986788869	0.1095663477589348	Low Medium SEP	Linoleic acid	0.139729738348715	0.121708599221699	0.1466666757135448	0.26489518654134486
White European	-0.6531646460531447	-0.7622515889980463	-0.5440777031082431	Low Medium SEP	Omega-3 fatty acids	1.64099312136786e-36	1.85065046155305e-13	2.4286698196244327e-35	2.7389626830985142e-11
South Asian	-0.16273788778176712	-0.24374229692128374	-0.08173347864225049	Low Medium SEP	Omega-3 fatty acids	1.64099312136786e-36	1.85065046155305e-13	2.4286698196244327e-35	2.7389626830985142e-11
White European	-0.18284708843073316	-0.2925146730720961	-0.07317950378937019	Low Medium SEP	Omega-6 fatty acids	0.0287297817933788	0.139459655840572	0.038306375724505064	0.2827401241699268
South Asian	-0.011697696682194725	-0.09313327142479712	0.06973787806040767	Low Medium SEP	Omega-6 fatty acids	0.0287297817933788	0.139459655840572	0.038306375724505064	0.2827401241699268
White European	-0.2447771082627601	-0.35444085245127216	-0.13511336407424807	Low Medium SEP	Polyunsaturated fatty acids	4.24835624960587e-4	0.0263684607787919	7.397137940490221e-4	0.11150091986460575
South Asian	-0.02829115442705135	-0.10972387737451103	0.05314156852040833	Low Medium SEP	Polyunsaturated fatty acids	4.24835624960587e-4	0.0263684607787919	7.397137940490221e-4	0.11150091986460575
White European	0.05392495100004169	-0.05521062965195701	0.16306053165204037	Low Medium SEP	Monounsaturated fatty acids	1.86743213146735e-5	0.0307196609205662	3.6365783612785244e-5	0.1228786436822648
South Asian	-0.08089707829793472	-0.16193760421384026	1.4344761797083216e-4	Low Medium SEP	Monounsaturated fatty acids	1.86743213146735e-5	0.0307196609205662	3.6365783612785244e-5	0.1228786436822648
White European	-0.19797660859823352	-0.30738755967100445	-0.08856565752546258	Low Medium SEP	Saturated fatty acids	0.00976785681367677	0.380493823743207	0.014313295132912495	0.44371445865669273
South Asian	-0.07212398983184629	-0.15336899684903665	0.009121017185344096	Low Medium SEP	Saturated fatty acids	0.00976785681367677	0.380493823743207	0.014313295132912495	0.44371445865669273
White European	0.007910097657758332	-0.10224943201523964	0.1180696273307563	Low Medium SEP	Glucose	0.00586997468792544	0.057133768799024	0.009011837697976236	0.1750144428213409
South Asian	-0.014499855491539537	-0.09631235576939683	0.06731264478631775	Low Medium SEP	Glucose	0.00586997468792544	0.057133768799024	0.009011837697976236	0.1750144428213409
White European	0.08285152022816047	-0.027200044470735568	0.19290308492705652	Low Medium SEP	Lactate	0.448958005467104	0.722476355046388	0.4582467917871131	0.7493165563059601
South Asian	0.026734724373610526	-0.055000871542642625	0.10847032028986367	Low Medium SEP	Lactate	0.448958005467104	0.722476355046388	0.4582467917871131	0.7493165563059601
White European	0.15716362087432834	0.04759459962649129	0.2667326421221654	Low Medium SEP	Pyruvate	7.1985001742475e-8	2.25624941504563e-4	1.7756300429810501e-7	0.0015901186353654917
South Asian	-0.0884703269837209	-0.16982868096663248	-0.0071119730008093185	Low Medium SEP	Pyruvate	7.1985001742475e-8	2.25624941504563e-4	1.7756300429810501e-7	0.0015901186353654917
White European	0.08527871806154663	-0.02451850725488426	0.1950759433779775	Low Medium SEP	Citrate	0.0948488136843326	0.0198652281461012	0.10475839123344198	0.09484044405235412
South Asian	0.20402838373846457	0.12231990946289763	0.28573685801403154	Low Medium SEP	Citrate	0.0948488136843326	0.0198652281461012	0.10475839123344198	0.09484044405235412
White European	0.0346807852789367	-0.07485581211484214	0.14421738267271556	Low Medium SEP	Glycerol	6.82961387658792e-6	0.136151910930848	1.3846340462123455e-5	0.2815208677753135
South Asian	-0.12206473264311582	-0.203435792575338	-0.04069367271089365	Low Medium SEP	Glycerol	6.82961387658792e-6	0.136151910930848	1.3846340462123455e-5	0.2815208677753135
White European	-0.1464293274139281	-0.25620350372027745	-0.036655151107578776	Low Medium SEP	Alanine	0.0701021676045453	0.455737194850432	0.0810556312927555	0.5066368153271613
South Asian	-0.058612377093577056	-0.14023961284212103	0.023014858654966913	Low Medium SEP	Alanine	0.0701021676045453	0.455737194850432	0.0810556312927555	0.5066368153271613
White European	0.21783517346026693	0.10833583109976123	0.3273345158207726	Low Medium SEP	Glutamine	2.09934655600662e-9	0.300443554716251	5.753764634981107e-9	0.39004952717548375
South Asian	0.18690914039902135	0.10559172231332718	0.2682265584847155	Low Medium SEP	Glutamine	2.09934655600662e-9	0.300443554716251	5.753764634981107e-9	0.39004952717548375
White European	-0.021032538815239032	-0.1309063167511112	0.08884123912063314	Low Medium SEP	Glycine	0.735269254190032	0.0290519352613804	0.7402710858511886	0.11943573385234163
South Asian	0.11671305354307646	0.03517570824860328	0.19825039883754964	Low Medium SEP	Glycine	0.735269254190032	0.0290519352613804	0.7402710858511886	0.11943573385234163
White European	0.08953001513829568	-0.020541216457704597	0.19960124673429597	Low Medium SEP	Histidine	0.531302819828548	0.29487548925965	0.5385809406481171	0.39004952717548375
South Asian	-0.035684379863936105	-0.1174209309534631	0.046052171225590896	Low Medium SEP	Histidine	0.531302819828548	0.29487548925965	0.5385809406481171	0.39004952717548375
White European	0.051172082268590435	-0.05863313913029747	0.16097730366747834	Low Medium SEP	Isoleucine	1.12094065404795e-4	0.571986706655081	2.024803783800328e-4	0.6134350187315362
South Asian	-0.055141247424921255	-0.13669380799726208	0.02641131314741957	Low Medium SEP	Isoleucine	1.12094065404795e-4	0.571986706655081	2.024803783800328e-4	0.6134350187315362
White European	-0.11870955934061486	-0.22871698031004092	-0.0087021383711888	Low Medium SEP	Leucine	0.0435950678631978	0.939814254275628	0.054678559692824355	0.939814254275628
South Asian	-0.06753003936753907	-0.14920837186923808	0.014148293134159926	Low Medium SEP	Leucine	0.0435950678631978	0.939814254275628	0.054678559692824355	0.939814254275628
White European	-0.13216701552969257	-0.24165552746085628	-0.022678503598528854	Low Medium SEP	Valine	0.00209274725238894	0.458711711174592	0.0035196203790177627	0.5066368153271613
South Asian	-0.08333863976119699	-0.16477200779004209	-0.0019052717323518875	Low Medium SEP	Valine	0.00209274725238894	0.458711711174592	0.0035196203790177627	0.5066368153271613
White European	0.06406621219091133	-0.04595288318066661	0.17408530756248924	Low Medium SEP	Phenylalanine	0.0061006265786532	0.396940935950502	0.009213191159598708	0.4589629571927679
South Asian	-0.041810102256997356	-0.12351603639015875	0.03989583187616404	Low Medium SEP	Phenylalanine	0.0061006265786532	0.396940935950502	0.009213191159598708	0.4589629571927679
White European	0.0873999492837369	-0.022791759797636812	0.1975916583651106	Low Medium SEP	Tyrosine	1.39196626962143e-5	0.75898946186874106	2.746813438719622e-5	0.7746926921143013
South Asian	-0.0034062519781849904	-0.08516554141343143	0.07835303745706144	Low Medium SEP	Tyrosine	1.39196626962143e-5	0.75898946186874106	2.746813438719622e-5	0.7746926921143013
White European	-0.22302289940116068	-0.33291424536848124	-0.11313155343384011	Low Medium SEP	Acetate	2.07071880471208e-4	0.121283735052862	3.6923660614143116e-4	0.26489518654134486
South Asian	-0.05840799562010343	-0.14003009060946459	0.023214099369257737	Low Medium SEP	Acetate	2.07071880471208e-4	0.121283735052862	3.6923660614143116e-4	0.26489518654134486
White European	0.11063676853933324	0.0010929167877057472	0.22018062029096075	Low Medium SEP	3-hydroxybutyrate	0.0343182223202467	0.380754974658108	0.04494776020704878	0.44371445865669273
South Asian	0.07922523324131042	-0.0020921166790953544	0.1605425831617162	Low Medium SEP	3-hydroxybutyrate	0.0343182223202467	0.380754974658108	0.04494776020704878	0.44371445865669273
White European	-0.15996010510551317	-0.26988109458187726	-0.050039115629149075	Low Medium SEP	Creatinine	0.0605495559624251	0.90264425273682	0.07226882485837835	0.9087846898302678
South Asian	-0.12637885210594607	-0.2079738716970274	-0.04478383251486473	Low Medium SEP	Creatinine	0.0605495559624251	0.90264425273682	0.07226882485837835	0.9087846898302678
White European	0.09985527698642782	-0.00997863929467914	0.20968919326753477	Low Medium SEP	Albumin	0.320092557678562	0.218046635589442	0.3289840176140776	0.35467681247310107
South Asian	0.008179546437802485	-0.07334783988731843	0.0897069327629234	Low Medium SEP	Albumin	0.320092557678562	0.218046635589442	0.3289840176140776	0.35467681247310107
White European	0.039755096491975506	-0.06943775242114972	0.14894794540510073	Low Medium SEP	Glycoprotein acetyls	1.82236687735157e-8	0.633031420313801	4.731759611368989e-8	0.6644585121024293
South Asian	0.029515304675686457	-0.051577015625402595	0.11060762497677551	Low Medium SEP	Glycoprotein acetyls	1.82236687735157e-8	0.633031420313801	4.731759611368989e-8	0.6644585121024293
White European	0.27916853587447243	0.17834474199643405	0.37999232975251085	Lowest SEP	Concentration of chylomicrons and extremely large VLDL particles	1.99629308996577e-7	0.0736146589069843	4.6164277705458435e-7	0.2055654626081826
South Asian	0.08509775536087802	-0.01573519436930658	0.18593070509106263	Lowest SEP	Concentration of chylomicrons and extremely large VLDL particles	1.99629308996577e-7	0.0736146589069843	4.6164277705458435e-7	0.2055654626081826
White European	0.27678604923339356	0.1759690279383804	0.3776030705284067	Lowest SEP	Total lipids in chylomicrons and extremely large VLDL	2.39611455655028e-7	0.0785639307850324	5.455768528760637e-7	0.215323365855274
South Asian	0.08505687625648828	-0.015769300275649822	0.18588305278862638	Lowest SEP	Total lipids in chylomicrons and extremely large VLDL	2.39611455655028e-7	0.0785639307850324	5.455768528760637e-7	0.215323365855274
White European	0.2644443383395281	0.16365948217240325	0.3652291945066529	Lowest SEP	Phospholipids in chylomicrons and extremely large VLDL	4.74185103016203e-7	0.0935751904469725	1.0170926847304066e-6	0.23040701705745298
South Asian	0.07676861728519174	-0.024025391198128937	0.17756262576851242	Lowest SEP	Phospholipids in chylomicrons and extremely large VLDL	4.74185103016203e-7	0.0935751904469725	1.0170926847304066e-6	0.23040701705745298
White European	0.23628297284310595	0.13553148403542203	0.3370344616507899	Lowest SEP	Cholesterol in chylomicrons and extremely large VLDL	5.38463428182676e-6	0.16439792137667	1.1068414912643895e-5	0.30038138720675506
South Asian	0.08164143648552313	-0.01911920160825234	0.1824020745792986	Lowest SEP	Cholesterol in chylomicrons and extremely large VLDL	5.38463428182676e-6	0.16439792137667	1.1068414912643895e-5	0.30038138720675506
White European	0.1936368265248365	0.09287792238480598	0.294395730664867	Lowest SEP	Cholesteryl esters in chylomicrons and extremely large VLDL	1.12185074507856e-4	0.211114965912709	2.024803783800328e-4	0.35467681247310107
South Asian	0.0692332767779439	-0.031534777321567634	0.17000133087745545	Lowest SEP	Cholesteryl esters in chylomicrons and extremely large VLDL	1.12185074507856e-4	0.211114965912709	2.024803783800328e-4	0.35467681247310107
White European	0.28300216624372077	0.1822138997122391	0.3837904327752024	Lowest SEP	Free cholesterol in chylomicrons and extremely large VLDL	1.20398828068427e-7	0.100399081070567	2.828416913353523e-7	0.23190444846521754
South Asian	0.09444040701048892	-0.006357012146885291	0.19523782616786312	Lowest SEP	Free cholesterol in chylomicrons and extremely large VLDL	1.20398828068427e-7	0.100399081070567	2.828416913353523e-7	0.23190444846521754
White European	0.29020109545901107	0.18935561804844497	0.39104657286957717	Lowest SEP	Triglycerides in chylomicrons and extremely large VLDL	8.25870329044309e-8	0.0579439709340926	1.9714323983638344e-7	0.1750144428213409
South Asian	0.08725353874489039	-0.013601096486912725	0.1881081739766935	Lowest SEP	Triglycerides in chylomicrons and extremely large VLDL	8.25870329044309e-8	0.0579439709340926	1.9714323983638344e-7	0.1750144428213409
White European	0.33883351449722454	0.23815469424506644	0.43951233474938267	Lowest SEP	Concentration of very large VLDL particles	2.05541057212093e-10	0.0418831202282071	6.337515930706201e-10	0.1475881379470155
South Asian	0.12422074187334706	0.02353277893416028	0.22490870481253383	Lowest SEP	Concentration of very large VLDL particles	2.05541057212093e-10	0.0418831202282071	6.337515930706201e-10	0.1475881379470155
White European	0.33450517986714523	0.23382436253021804	0.4351859972040724	Lowest SEP	Total lipids in very large VLDL	3.44877420281547e-10	0.0458154932491483	1.0008207490523324e-9	0.1576905349040453
South Asian	0.12249063492437737	0.021800674719065286	0.22318059512968946	Lowest SEP	Total lipids in very large VLDL	3.44877420281547e-10	0.0458154932491483	1.0008207490523324e-9	0.1576905349040453
White European	0.31174071867425357	0.21111719100685172	0.4123642463416554	Lowest SEP	Phospholipids in very large VLDL	3.116459234305e-9	0.0643752792586146	8.38610848503891e-9	0.18841766479710495
South Asian	0.11065664893420502	0.010023983600917927	0.2112893142674921	Lowest SEP	Phospholipids in very large VLDL	3.116459234305e-9	0.0643752792586146	8.38610848503891e-9	0.18841766479710495
White European	0.29681584160858643	0.19608282569990215	0.3975488575172707	Lowest SEP	Cholesterol in very large VLDL	2.73776211479273e-8	0.0961085585844287	6.954055231266735e-8	0.23040701705745298
South Asian	0.11125915183950855	0.010516988322264678	0.21200131535675243	Lowest SEP	Cholesterol in very large VLDL	2.73776211479273e-8	0.0961085585844287	6.954055231266735e-8	0.23040701705745298
White European	0.3060267546029276	0.20529183521722727	0.40676167398862795	Lowest SEP	Cholesteryl esters in very large VLDL	1.1499291783519e-8	0.0956071389464173	3.039098542787164e-8	0.23040701705745298
South Asian	0.12108532453665447	0.020341257369538915	0.22182939170377003	Lowest SEP	Cholesteryl esters in very large VLDL	1.1499291783519e-8	0.0956071389464173	3.039098542787164e-8	0.23040701705745298
White European	0.2850738111568687	0.1843386667141154	0.38580895559962203	Lowest SEP	Free cholesterol in very large VLDL	7.64434765137853e-8	0.0982730455770548	1.8546941842688892e-7	0.23086366262546207
South Asian	0.09926764617747874	-0.0014766460671273435	0.2000119384220848	Lowest SEP	Free cholesterol in very large VLDL	7.64434765137853e-8	0.0982730455770548	1.8546941842688892e-7	0.23086366262546207
White European	0.3504738569640413	0.24978869327301717	0.45115902065506547	Lowest SEP	Triglycerides in very large VLDL	5.1265486141789e-11	0.0318293957502398	1.6860648775521713e-10	0.12396712029040763
South Asian	0.12847719546826297	0.027782888514159734	0.22917150242236622	Lowest SEP	Triglycerides in very large VLDL	5.1265486141789e-11	0.0318293957502398	1.6860648775521713e-10	0.12396712029040763
White European	0.3656229158467117	0.2650377102430088	0.46620812145041457	Lowest SEP	Concentration of large VLDL particles	3.05154816236274e-12	0.0216951056930328	1.1580234052043218e-11	0.1003398638302767
South Asian	0.13726765927547518	0.0366733194859301	0.23786199906502026	Lowest SEP	Concentration of large VLDL particles	3.05154816236274e-12	0.0216951056930328	1.1580234052043218e-11	0.1003398638302767
White European	0.362466280483833	0.2618813093723521	0.4630512515953139	Lowest SEP	Total lipids in large VLDL	4.65181940964478e-12	0.0239907998067218	1.679193347871774e-11	0.10759510216347958
South Asian	0.13636357497437732	0.035769469698348585	0.23695768025040603	Lowest SEP	Total lipids in large VLDL	4.65181940964478e-12	0.0239907998067218	1.679193347871774e-11	0.10759510216347958
White European	0.3503931223118564	0.2498633261654495	0.45092291845826327	Lowest SEP	Phospholipids in large VLDL	1.62544837576316e-11	0.0338064877241201	5.5945665026266904e-11	0.12829128674794293
South Asian	0.13236427009294233	0.03182534479245	0.23290319539343465	Lowest SEP	Phospholipids in large VLDL	1.62544837576316e-11	0.0338064877241201	5.5945665026266904e-11	0.12829128674794293
White European	0.34098352044964186	0.24038591882326937	0.44158112207601435	Lowest SEP	Cholesterol in large VLDL	7.88094659414508e-11	0.0490277967732352	2.5356089042032e-10	0.16124697605419575
South Asian	0.13353708044051063	0.032930343502607845	0.23414381737841342	Lowest SEP	Cholesterol in large VLDL	7.88094659414508e-11	0.0490277967732352	2.5356089042032e-10	0.16124697605419575
White European	0.34850887221736504	0.2479238852262675	0.44909385920846256	Lowest SEP	Cholesteryl esters in large VLDL	2.68540738424339e-11	0.0515229072013872	9.032733928818676e-11	0.16224234608096394
South Asian	0.14479659216733365	0.04420247101024623	0.24539071332442108	Lowest SEP	Cholesteryl esters in large VLDL	2.68540738424339e-11	0.0515229072013872	9.032733928818676e-11	0.16224234608096394
White European	0.33145036921616544	0.2308277555351336	0.4320729828971973	Lowest SEP	Free cholesterol in large VLDL	2.70187787520267e-10	0.0488971337267002	7.997558510599903e-10	0.16124697605419575
South Asian	0.12172435484044888	0.02109260357653127	0.2223561061043665	Lowest SEP	Free cholesterol in large VLDL	2.70187787520267e-10	0.0488971337267002	7.997558510599903e-10	0.16124697605419575
White European	0.37357377631706945	0.2729730895987928	0.4741744630353461	Lowest SEP	Triglycerides in large VLDL	1.11317544853954e-12	0.015833910645184	4.576387955106998e-12	0.08369352769597256
South Asian	0.13826791278860684	0.037658090478641354	0.23887773509857232	Lowest SEP	Triglycerides in large VLDL	1.11317544853954e-12	0.015833910645184	4.576387955106998e-12	0.08369352769597256
White European	0.3900684620437984	0.2896334224936641	0.49050350159393274	Lowest SEP	Concentration of medium VLDL particles	3.66298290891548e-14	0.0151282651409829	1.6941295953734093e-13	0.0829253052172396
South Asian	0.15554352370496627	0.05509936360563371	0.2559876838042988	Lowest SEP	Concentration of medium VLDL particles	3.66298290891548e-14	0.0151282651409829	1.6941295953734093e-13	0.0829253052172396
White European	0.38250306966992986	0.28207019279606627	0.48293594654379346	Lowest SEP	Total lipids in medium VLDL	1.02550636372215e-13	0.0187445127509509	4.599240661541763e-13	0.09247292957135778
South Asian	0.152882485766349	0.05244048853968074	0.25332448299301724	Lowest SEP	Total lipids in medium VLDL	1.02550636372215e-13	0.0187445127509509	4.599240661541763e-13	0.09247292957135778
White European	0.37265013380627865	0.2722740898531971	0.4730261777593602	Lowest SEP	Phospholipids in medium VLDL	3.01866831297318e-13	0.0247824996982512	1.2764654580572304e-12	0.10787676339238757
South Asian	0.14922832385778262	0.04884316471291851	0.24961348300264674	Lowest SEP	Phospholipids in medium VLDL	3.01866831297318e-13	0.0247824996982512	1.2764654580572304e-12	0.10787676339238757
White European	0.30485760700161846	0.2044160043686573	0.4052992096345796	Lowest SEP	Cholesterol in medium VLDL	1.08594606499697e-9	0.0947898498218826	3.032453162633048e-9	0.23040701705745298
South Asian	0.12577334955139868	0.025322625773243013	0.22622407332955435	Lowest SEP	Cholesterol in medium VLDL	1.08594606499697e-9	0.0947898498218826	3.032453162633048e-9	0.23040701705745298
White European	0.24747300317841714	0.14699767276593909	0.34794833359089516	Lowest SEP	Cholesteryl esters in medium VLDL	2.64189445778201e-7	0.175444420321271	5.924248178056629e-7	0.31350948224419234
South Asian	0.10553780987753456	0.005053355257027742	0.20602226449804137	Lowest SEP	Cholesteryl esters in medium VLDL	2.64189445778201e-7	0.175444420321271	5.924248178056629e-7	0.31350948224419234
White European	0.3580261603540116	0.2575687307081492	0.458483589999874	Lowest SEP	Free cholesterol in medium VLDL	3.24876413627201e-12	0.0368439334802479	1.2020427304206437e-11	0.13567252697946172
South Asian	0.14315471194782955	0.04268815971951473	0.24362126417614438	Lowest SEP	Free cholesterol in medium VLDL	3.24876413627201e-12	0.0368439334802479	1.2020427304206437e-11	0.13567252697946172
White European	0.41835369993524574	0.3178932033050577	0.5188141965654338	Lowest SEP	Triglycerides in medium VLDL	6.95385802895323e-16	0.00607154669665815	3.675610672446707e-15	0.0390690830915394
South Asian	0.16503346433466526	0.06456384484351074	0.2655030838258198	Lowest SEP	Triglycerides in medium VLDL	6.95385802895323e-16	0.00607154669665815	3.675610672446707e-15	0.0390690830915394
White European	0.36125419495428335	0.26107836956816666	0.46143002034040004	Lowest SEP	Concentration of small VLDL particles	2.07150982707938e-13	0.0504692098807411	9.0171604237573e-13	0.16224234608096394
South Asian	0.15800277545921515	0.05781785306325021	0.2581876978551801	Lowest SEP	Concentration of small VLDL particles	2.07150982707938e-13	0.0504692098807411	9.0171604237573e-13	0.16224234608096394
White European	0.3466811882968557	0.24652244542363724	0.44683993117007414	Lowest SEP	Total lipids in small VLDL	1.19854850959738e-12	0.0649277088152186	4.79419403838952e-12	0.18841766479710495
South Asian	0.1521222369447019	0.05195439861290546	0.2522900752764983	Lowest SEP	Total lipids in small VLDL	1.19854850959738e-12	0.0649277088152186	4.79419403838952e-12	0.18841766479710495
White European	0.339377599291695	0.23919689158832014	0.4395583069950698	Lowest SEP	Phospholipids in small VLDL	1.82685866871867e-12	0.0708580775013763	7.115133762377978e-12	0.20167298981160944
South Asian	0.14596198207182565	0.04577217691523726	0.24615178722841402	Lowest SEP	Phospholipids in small VLDL	1.82685866871867e-12	0.0708580775013763	7.115133762377978e-12	0.20167298981160944
White European	0.22993940592857354	0.12978261325608487	0.3300961986010622	Lowest SEP	Cholesterol in small VLDL	3.89591312477257e-7	0.231076777112831	8.479340330387357e-7	0.35624336471561446
South Asian	0.10556942585764119	0.005403537903673164	0.2057353138116092	Lowest SEP	Cholesterol in small VLDL	3.89591312477257e-7	0.231076777112831	8.479340330387357e-7	0.35624336471561446
White European	0.17845819304832222	0.07818389884479895	0.2787324872518455	Lowest SEP	Cholesteryl esters in small VLDL	4.8953283798999e-5	0.298541292758919	9.40920260032708e-5	0.39004952717548375
South Asian	0.08499825362231754	-0.015285146533049757	0.18528165377768485	Lowest SEP	Cholesteryl esters in small VLDL	4.8953283798999e-5	0.298541292758919	9.40920260032708e-5	0.39004952717548375
White European	0.30282903668371675	0.20266987039970513	0.40298820296772836	Lowest SEP	Free cholesterol in small VLDL	1.9981740072828e-10	0.126645245896647	6.292122405911796e-10	0.2677642341814822
South Asian	0.13199353722932708	0.03182527544828741	0.23216179901036677	Lowest SEP	Free cholesterol in small VLDL	1.9981740072828e-10	0.126645245896647	6.292122405911796e-10	0.2677642341814822
White European	0.41900148530783676	0.31868457467172806	0.5193183959439455	Lowest SEP	Triglycerides in small VLDL	1.64540150235008e-16	0.0132792804942366	9.740776893912473e-16	0.07861334052588068
South Asian	0.17931285567734276	0.07898683521937334	0.2796388761353122	Lowest SEP	Triglycerides in small VLDL	1.64540150235008e-16	0.0132792804942366	9.740776893912473e-16	0.07861334052588068
White European	0.10678495645948782	0.006679638108779307	0.20689027481019634	Lowest SEP	Concentration of very small VLDL particles	0.0032569572266983	0.448338735262798	0.005183114726358584	0.5026828243855613
South Asian	0.06196849529836872	-0.038145913659413846	0.1620829042561513	Lowest SEP	Concentration of very small VLDL particles	0.0032569572266983	0.448338735262798	0.005183114726358584	0.5026828243855613
White European	0.08588962088506813	-0.014261442254275059	0.18604068402441132	Lowest SEP	Total lipids in very small VLDL	0.00905401727541116	0.438464568979395	0.013399945567608517	0.49536455121336237
South Asian	0.051819263885589266	-0.04834089401493188	0.1519794217861104	Lowest SEP	Total lipids in very small VLDL	0.00905401727541116	0.438464568979395	0.013399945567608517	0.49536455121336237
White European	-0.0035326712525916015	-0.10391314375962223	0.09684780125443902	Lowest SEP	Phospholipids in very small VLDL	0.0718278599969246	0.401723982520743	0.08177325599649878	0.4608926311090695
South Asian	-0.006870451351262944	-0.10726003945223513	0.09351913674970923	Lowest SEP	Phospholipids in very small VLDL	0.0718278599969246	0.401723982520743	0.08177325599649878	0.4608926311090695
White European	0.023564890527555615	-0.0767610775886329	0.12389085864374413	Lowest SEP	Cholesterol in very small VLDL	0.0980294361172772	0.356471079262013	0.10746930774338538	0.4324403256621141
South Asian	0.03080929566440954	-0.0695257830961532	0.1311443744249723	Lowest SEP	Cholesterol in very small VLDL	0.0980294361172772	0.356471079262013	0.10746930774338538	0.4324403256621141
White European	0.022291536352373686	-0.07805631469008498	0.12263938739483235	Lowest SEP	Cholesteryl esters in very small VLDL	0.137479561503342	0.33480179021207	0.14533553644639013	0.4163921424486249
South Asian	0.037046615924284224	-0.06331034774974671	0.13740357959831517	Lowest SEP	Cholesteryl esters in very small VLDL	0.137479561503342	0.33480179021207	0.14533553644639013	0.4163921424486249
White European	0.02576769059241002	-0.07455243523932255	0.12608781642414257	Lowest SEP	Free cholesterol in very small VLDL	0.0445506671889309	0.408028587217868	0.05494582286634812	0.46452485314034203
South Asian	0.017137133104362434	-0.0831921028412041	0.11746636904992896	Lowest SEP	Free cholesterol in very small VLDL	0.0445506671889309	0.408028587217868	0.05494582286634812	0.46452485314034203
White European	0.29101377869274137	0.19094225762260755	0.3910852997628752	Lowest SEP	Triglycerides in very small VLDL	8.494852768813e-10	0.311035223144847	2.417765788046777e-9	0.39935769233455415
South Asian	0.15245589251087924	0.052375283902816955	0.25253650111894155	Lowest SEP	Triglycerides in very small VLDL	8.494852768813e-10	0.311035223144847	2.417765788046777e-9	0.39935769233455415
White European	-0.07223426819869871	-0.1726840955052173	0.02821555910781988	Lowest SEP	Concentration of IDL particles	0.0638250438463242	0.262157608025834	0.07556885191404786	0.38196280753430356
South Asian	-0.044530173523892484	-0.14498905884418303	0.05592871179639807	Lowest SEP	Concentration of IDL particles	0.0638250438463242	0.262157608025834	0.07556885191404786	0.38196280753430356
White European	-0.0854289804002728	-0.18592666623125204	0.015068705430706417	Lowest SEP	Total lipids in IDL	0.0512506442066926	0.242618964726042	0.062172912644184467	0.3664041508107573
South Asian	-0.05254140078668971	-0.15304814894705976	0.047965347373680335	Lowest SEP	Total lipids in IDL	0.0512506442066926	0.242618964726042	0.062172912644184467	0.3664041508107573
White European	-0.11290160573131347	-0.21347317245597353	-0.012330039006653401	Lowest SEP	Phospholipids in IDL	0.0136821583965017	0.164180331789009	0.019103390968700486	0.30038138720675506
South Asian	-0.06496199453621851	-0.16554269420816833	0.035618705135731316	Lowest SEP	Phospholipids in IDL	0.0136821583965017	0.164180331789009	0.019103390968700486	0.30038138720675506
White European	-0.10405356107477948	-0.20465924861699686	-0.0034478735325620957	Lowest SEP	Cholesterol in IDL	0.0210258096575861	0.158535155449292	0.028548805773603147	0.30038138720675506
South Asian	-0.06832138746467281	-0.168936211052706	0.032293436123360386	Lowest SEP	Cholesterol in IDL	0.0210258096575861	0.158535155449292	0.028548805773603147	0.30038138720675506
White European	-0.08006980849404677	-0.18065903074604767	0.020519413757954144	Lowest SEP	Cholesteryl esters in IDL	0.0429796141222684	0.18145186320612	0.054367375129023274	0.3197009018393543
South Asian	-0.05987505649599975	-0.16047341329859627	0.04072330030659678	Lowest SEP	Cholesteryl esters in IDL	0.0429796141222684	0.18145186320612	0.054367375129023274	0.3197009018393543
White European	-0.16121944639314378	-0.2618676019476094	-0.060571290838678155	Lowest SEP	Free cholesterol in IDL	0.00133748589331137	0.0928259288044643	0.0022752633587365834	0.23040701705745298
South Asian	-0.0878625580404356	-0.18851985349725556	0.012794737416384344	Lowest SEP	Free cholesterol in IDL	0.00133748589331137	0.0928259288044643	0.0022752633587365834	0.23040701705745298
White European	0.09545690739760193	-0.004552114402003191	0.19546592919720707	Lowest SEP	Triglycerides in IDL	0.0024712737738963	0.60003123356715	0.004063872428185026	0.6388821767477569
South Asian	0.07466714769018173	-0.025350955971766148	0.17468525135212962	Lowest SEP	Triglycerides in IDL	0.0024712737738963	0.60003123356715	0.004063872428185026	0.6388821767477569
White European	-0.07346672398178944	-0.17397223622545008	0.0270387882618712	Lowest SEP	Concentration of large LDL particles	0.0441403400841694	0.230742940335142	0.0548972296845132	0.35624336471561446
South Asian	-0.06087622541143012	-0.16139086460394458	0.03963841378108433	Lowest SEP	Concentration of large LDL particles	0.0441403400841694	0.230742940335142	0.0548972296845132	0.35624336471561446
White European	-0.07948361284143224	-0.18002526603683822	0.021058040353973725	Lowest SEP	Total lipids in large LDL	0.0425839261930535	0.224129269571179	0.05433121617734412	0.35467681247310107
South Asian	-0.06493396041084354	-0.16548474383707867	0.03561682301539161	Lowest SEP	Total lipids in large LDL	0.0425839261930535	0.224129269571179	0.05433121617734412	0.35467681247310107
White European	-0.08959256715613595	-0.19018939460146778	0.011004260289195877	Lowest SEP	Phospholipids in large LDL	0.030221432982891	0.225267705219402	0.039935465013105964	0.35467681247310107
South Asian	-0.07379729131255416	-0.17440325399911263	0.026808671374004306	Lowest SEP	Phospholipids in large LDL	0.030221432982891	0.225267705219402	0.039935465013105964	0.35467681247310107
White European	-0.08226294886160623	-0.18289082587323974	0.01836492815002727	Lowest SEP	Cholesterol in large LDL	0.0535160191138154	0.224879921952719	0.06439325877109496	0.35467681247310107
South Asian	-0.07091055733494026	-0.17154757240742485	0.02972645773754433	Lowest SEP	Cholesterol in large LDL	0.0535160191138154	0.224879921952719	0.06439325877109496	0.35467681247310107
White European	-0.0637267177035612	-0.1643377320104899	0.03688429660336749	Lowest SEP	Cholesteryl esters in large LDL	0.0825267902166061	0.248952240802915	0.09183432294780226	0.37217102665486285
South Asian	-0.06535668223288002	-0.16597683306935024	0.03526346860359021	Lowest SEP	Cholesteryl esters in large LDL	0.0825267902166061	0.248952240802915	0.09183432294780226	0.37217102665486285
White European	-0.13875835224082045	-0.23943438929381644	-0.038082315187824456	Lowest SEP	Free cholesterol in large LDL	0.00563382856192016	0.136956097836639	0.008776911864886144	0.2815208677753135
South Asian	-0.08773629169360246	-0.1884214711808836	0.012948887793678657	Lowest SEP	Free cholesterol in large LDL	0.00563382856192016	0.136956097836639	0.008776911864886144	0.2815208677753135
White European	-0.018308774373124503	-0.118410705727525	0.081793156981276	Lowest SEP	Triglycerides in large LDL	0.0108941428780716	0.38070560363312	0.015653719863636863	0.44371445865669273
South Asian	0.017869014639941706	-0.08224200701395826	0.11798003629384168	Lowest SEP	Triglycerides in large LDL	0.0108941428780716	0.38070560363312	0.015653719863636863	0.44371445865669273
White European	-0.0523789680635236	-0.15289670978832473	0.04813877366127753	Lowest SEP	Concentration of medium LDL particles	0.0771117080330253	0.289279762624763	0.08711857090754005	0.39004952717548375
South Asian	-0.06209390152946806	-0.16262077131368738	0.03843296825475126	Lowest SEP	Concentration of medium LDL particles	0.0771117080330253	0.289279762624763	0.08711857090754005	0.39004952717548375
White European	-0.055204631491522216	-0.1557529783545692	0.04534371537152475	Lowest SEP	Total lipids in medium LDL	0.0799114640049496	0.28566046258879	0.0895977020661556	0.39004952717548375
South Asian	-0.06486789810668978	-0.16542537580842076	0.035689579595041224	Lowest SEP	Total lipids in medium LDL	0.0799114640049496	0.28566046258879	0.0895977020661556	0.39004952717548375
White European	-0.040740694006637046	-0.1412221584122428	0.05974077039896872	Lowest SEP	Phospholipids in medium LDL	0.0492167803849731	0.299936007924501	0.060199037165091056	0.39004952717548375
South Asian	-0.06295618286043554	-0.16344677203110058	0.03753440631022949	Lowest SEP	Phospholipids in medium LDL	0.0492167803849731	0.299936007924501	0.060199037165091056	0.39004952717548375
White European	-0.05849643790470238	-0.1591554417406541	0.04216256593124934	Lowest SEP	Cholesterol in medium LDL	0.114273089938377	0.286141027429898	0.12167206698474674	0.39004952717548375
South Asian	-0.06997050048613332	-0.1706386452095765	0.030697644237309862	Lowest SEP	Cholesterol in medium LDL	0.114273089938377	0.286141027429898	0.12167206698474674	0.39004952717548375
White European	-0.04948482536268273	-0.1501559763692184	0.051186325643852934	Lowest SEP	Cholesteryl esters in medium LDL	0.15075935210028	0.299817355270078	0.1571294655693059	0.39004952717548375
South Asian	-0.06604623972756903	-0.16672653272468596	0.03463405326954791	Lowest SEP	Cholesteryl esters in medium LDL	0.15075935210028	0.299817355270078	0.1571294655693059	0.39004952717548375
White European	-0.09619442685434842	-0.1968164720518797	0.004427618343182851	Lowest SEP	Free cholesterol in medium LDL	0.0242810974050765	0.233841355852278	0.032669112872284745	0.3567888728467747
South Asian	-0.0860069437951408	-0.18663812652393375	0.014624238933652126	Lowest SEP	Free cholesterol in medium LDL	0.0242810974050765	0.233841355852278	0.032669112872284745	0.3567888728467747
White European	-0.04647309216191253	-0.14655564007298322	0.05360945574915814	Lowest SEP	Triglycerides in medium LDL	0.00686597775330373	0.368592988096888	0.01026428997463588	0.4399335664382212
South Asian	-0.0028663923991768675	-0.10295802884952819	0.09722524405117446	Lowest SEP	Triglycerides in medium LDL	0.00686597775330373	0.368592988096888	0.01026428997463588	0.4399335664382212
White European	-0.07078295839021798	-0.1713348422328103	0.029768925452374362	Lowest SEP	Concentration of small LDL particles	0.0401014243671631	0.273938677129434	0.05160878962034903	0.38733726393326057
South Asian	-0.07728803799557901	-0.1778490529980501	0.023272977006892057	Lowest SEP	Concentration of small LDL particles	0.0401014243671631	0.273938677129434	0.05160878962034903	0.38733726393326057
White European	-0.07651676150538522	-0.17710009167180213	0.024066568661031684	Lowest SEP	Total lipids in small LDL	0.0386643255993357	0.268883356629082	0.050195791128962136	0.3863566677777101
South Asian	-0.08076743164759936	-0.18135989582954926	0.019825032534350515	Lowest SEP	Total lipids in small LDL	0.0386643255993357	0.268883356629082	0.050195791128962136	0.3863566677777101
White European	-0.10576394343746331	-0.20632662623554315	-0.00520126063938349	Lowest SEP	Phospholipids in small LDL	0.0047121517507314	0.263244637624993	0.007419132543704758	0.38196280753430356
South Asian	-0.10170931186216006	-0.20228112680077642	-0.0011374969235436877	Lowest SEP	Phospholipids in small LDL	0.0047121517507314	0.263244637624993	0.007419132543704758	0.38196280753430356
White European	-0.08038301485305466	-0.18108181486172553	0.020315785155616203	Lowest SEP	Cholesterol in small LDL	0.0656632423058873	0.274800085898597	0.0771282528672327	0.38733726393326057
South Asian	-0.0832025978350171	-0.183910542345087	0.017505346675052796	Lowest SEP	Cholesterol in small LDL	0.0656632423058873	0.274800085898597	0.0771282528672327	0.38733726393326057
White European	-0.07022943668880877	-0.17094545953329623	0.030486586155678702	Lowest SEP	Cholesteryl esters in small LDL	0.104707069787192	0.29570551405904	0.11311420677740451	0.39004952717548375
South Asian	-0.07790566622096996	-0.17863083513086958	0.02281950268892964	Lowest SEP	Cholesteryl esters in small LDL	0.104707069787192	0.29570551405904	0.11311420677740451	0.39004952717548375
White European	-0.12160800889368506	-0.22226608830836186	-0.020949929479008242	Lowest SEP	Free cholesterol in small LDL	0.00590640713988983	0.206217608545807	0.009011837697976236	0.3508069662618326
South Asian	-0.10368023173916238	-0.20434745195738355	-0.0030130115209412167	Lowest SEP	Free cholesterol in small LDL	0.00590640713988983	0.206217608545807	0.009011837697976236	0.3508069662618326
White European	0.06369787904765234	-0.03649170259478442	0.16388746069008908	Lowest SEP	Triglycerides in small LDL	0.00234706878546335	0.552593310485866	0.003902990789309841	0.5969621164372859
South Asian	0.02954915049579191	-0.07064952940570468	0.1297478303972885	Lowest SEP	Triglycerides in small LDL	0.00234706878546335	0.552593310485866	0.003902990789309841	0.5969621164372859
White European	-0.5608720317044431	-0.6614150470181701	-0.4603290163907161	Lowest SEP	Concentration of very large HDL particles	1.79740426743912e-34	1.03049553642039e-7	2.4183257416453615e-33	2.3474090092865484e-6
South Asian	-0.22569501871750436	-0.3262471643857551	-0.12514287304925364	Lowest SEP	Concentration of very large HDL particles	1.79740426743912e-34	1.03049553642039e-7	2.4183257416453615e-33	2.3474090092865484e-6
White European	-0.5601297141556958	-0.6606749767812458	-0.4595844515301458	Lowest SEP	Total lipids in very large HDL	2.04783743806872e-34	1.1102610179058e-7	2.525666173618088e-33	2.3474090092865484e-6
South Asian	-0.22617911387506934	-0.32673350705922233	-0.12562472069091635	Lowest SEP	Total lipids in very large HDL	2.04783743806872e-34	1.1102610179058e-7	2.525666173618088e-33	2.3474090092865484e-6
White European	-0.6044843716572209	-0.7048688381487058	-0.504099905165736	Lowest SEP	Phospholipids in very large HDL	1.83197950174776e-39	3.00984792948247e-8	3.012588513985205e-38	8.909149871268112e-7
South Asian	-0.24609420076196448	-0.3464877832100863	-0.14570061831384268	Lowest SEP	Phospholipids in very large HDL	1.83197950174776e-39	3.00984792948247e-8	3.012588513985205e-38	8.909149871268112e-7
White European	-0.5118260383489963	-0.6125142057996166	-0.411137870898376	Lowest SEP	Cholesterol in very large HDL	4.53424538125366e-29	6.98293872256856e-7	3.947460684856127e-28	6.889832872934313e-6
South Asian	-0.20938351559975066	-0.3100808265862228	-0.10868620461327852	Lowest SEP	Cholesterol in very large HDL	4.53424538125366e-29	6.98293872256856e-7	3.947460684856127e-28	6.889832872934313e-6
White European	-0.4930990585832813	-0.5938313239547159	-0.3923667932118467	Lowest SEP	Cholesteryl esters in very large HDL	6.12072708746666e-27	1.30224409966499e-6	5.032597827472587e-26	1.2045757921901158e-5
South Asian	-0.201964963214807	-0.3027063761266445	-0.10122355030296945	Lowest SEP	Cholesteryl esters in very large HDL	6.12072708746666e-27	1.30224409966499e-6	5.032597827472587e-26	1.2045757921901158e-5
White European	-0.5509308427387963	-0.651510434581521	-0.45035125089607164	Lowest SEP	Free cholesterol in very large HDL	8.5736142751167e-34	2.12492412407687e-7	9.760730097825167e-33	2.4191443874105904e-6
South Asian	-0.22501649332229187	-0.32560521884107074	-0.124427767803513	Lowest SEP	Free cholesterol in very large HDL	8.5736142751167e-34	2.12492412407687e-7	9.760730097825167e-33	2.4191443874105904e-6
White European	-0.164347196710811	-0.2653357550936699	-0.06335863832795209	Lowest SEP	Triglycerides in very large HDL	3.88081136600764e-4	0.0187083661079017	6.837620025822984e-4	0.09247292957135778
South Asian	-0.03370365245273471	-0.13470138165007534	0.06729407674460593	Lowest SEP	Triglycerides in very large HDL	3.88081136600764e-4	0.0187083661079017	6.837620025822984e-4	0.09247292957135778
White European	-0.6422288679832628	-0.7424056063507611	-0.5420521296157645	Lowest SEP	Concentration of large HDL particles	1.52036413623158e-43	1.96416179819221e-7	6.856090039362683e-42	2.4191443874105904e-6
South Asian	-0.2754993604031256	-0.3756851958633804	-0.17531352494287084	Lowest SEP	Concentration of large HDL particles	1.52036413623158e-43	1.96416179819221e-7	6.856090039362683e-42	2.4191443874105904e-6
White European	-0.6425812734722037	-0.7427500244258591	-0.5424125225185483	Lowest SEP	Total lipids in large HDL	1.35611992009544e-43	2.01946171203506e-7	6.856090039362683e-42	2.4191443874105904e-6
South Asian	-0.27634755519181103	-0.37652540251288236	-0.17616970787073968	Lowest SEP	Total lipids in large HDL	1.35611992009544e-43	2.01946171203506e-7	6.856090039362683e-42	2.4191443874105904e-6
White European	-0.6441938725826643	-0.7443443073634917	-0.5440434378018368	Lowest SEP	Phospholipids in large HDL	1.85299730793586e-43	5.87303294284801e-7	6.856090039362683e-42	6.208634825296468e-6
South Asian	-0.2854960119716369	-0.38565554145658076	-0.185336482486693	Lowest SEP	Phospholipids in large HDL	1.85299730793586e-43	5.87303294284801e-7	6.856090039362683e-42	6.208634825296468e-6
White European	-0.6384609162418409	-0.7386221781331631	-0.5382996543505186	Lowest SEP	Cholesterol in large HDL	3.60886133295826e-43	1.73384308416086e-7	1.0682229545556451e-41	2.4191443874105904e-6
South Asian	-0.27339394699581304	-0.3735643045744664	-0.1732235894171597	Lowest SEP	Cholesterol in large HDL	3.60886133295826e-43	1.73384308416086e-7	1.0682229545556451e-41	2.4191443874105904e-6
White European	-0.6374605306738184	-0.7376285210537165	-0.5372925402939203	Lowest SEP	Cholesteryl esters in large HDL	4.84827062295605e-43	1.75080966152321e-7	1.1959067536624925e-41	2.4191443874105904e-6
South Asian	-0.27221151941918553	-0.37238860609743163	-0.17203443274093946	Lowest SEP	Cholesteryl esters in large HDL	4.84827062295605e-43	1.75080966152321e-7	1.1959067536624925e-41	2.4191443874105904e-6
White European	-0.6411410182722646	-0.7412832754307322	-0.5409987611137969	Lowest SEP	Free cholesterol in large HDL	1.61170037422442e-43	1.719127154093e-7	6.856090039362683e-42	2.4191443874105904e-6
South Asian	-0.2768322131403263	-0.37698356426029705	-0.17668086202035554	Lowest SEP	Free cholesterol in large HDL	1.61170037422442e-43	1.719127154093e-7	6.856090039362683e-42	2.4191443874105904e-6
White European	-0.43333529593131215	-0.5342264310525946	-0.3324441608100297	Lowest SEP	Triglycerides in large HDL	7.61931224305141e-20	6.46369893045803e-6	5.369801009388613e-19	5.627220245339932e-5
South Asian	-0.12158452082867216	-0.222484817917388	-0.020684223739956306	Lowest SEP	Triglycerides in large HDL	7.61931224305141e-20	6.46369893045803e-6	5.369801009388613e-19	5.627220245339932e-5
White European	-0.3917666958892043	-0.4925179974376606	-0.291015394340748	Lowest SEP	Concentration of medium HDL particles	1.57326997977908e-15	0.175819506934243	8.029101965769098e-15	0.31350948224419234
South Asian	-0.23056700186269416	-0.3313274526802369	-0.12980655104515143	Lowest SEP	Concentration of medium HDL particles	1.57326997977908e-15	0.175819506934243	8.029101965769098e-15	0.31350948224419234
White European	-0.39848606529421354	-0.49921089102694993	-0.29776123956147715	Lowest SEP	Total lipids in medium HDL	5.07861063807182e-16	0.163558020270988	2.89090144013319e-15	0.30038138720675506
South Asian	-0.23378860148853756	-0.3345225740860801	-0.133054628890995	Lowest SEP	Total lipids in medium HDL	5.07861063807182e-16	0.163558020270988	2.89090144013319e-15	0.30038138720675506
White European	-0.4150369087042864	-0.515757707474771	-0.31431610993380177	Lowest SEP	Phospholipids in medium HDL	7.16727039251703e-18	0.104403824567951	4.419816742052169e-17	0.234117667212981
South Asian	-0.23685937553010153	-0.3375893207997022	-0.13612943026050084	Lowest SEP	Phospholipids in medium HDL	7.16727039251703e-18	0.104403824567951	4.419816742052169e-17	0.234117667212981
White European	-0.4032012035911028	-0.5038169398082968	-0.3025854673739088	Lowest SEP	Cholesterol in medium HDL	5.32543699665218e-16	0.183774262188142	2.9191284277945284e-15	0.3199834212217061
South Asian	-0.23867947806400044	-0.33930435123953484	-0.13805460488846605	Lowest SEP	Cholesterol in medium HDL	5.32543699665218e-16	0.183774262188142	2.9191284277945284e-15	0.3199834212217061
White European	-0.3931944095851533	-0.4937966599294601	-0.29259215924084647	Lowest SEP	Cholesteryl esters in medium HDL	3.93687217182401e-15	0.220825213173465	1.942190271433178e-14	0.35467681247310107
South Asian	-0.23533977134275824	-0.33595115742074744	-0.13472838526476905	Lowest SEP	Cholesteryl esters in medium HDL	3.93687217182401e-15	0.220825213173465	1.942190271433178e-14	0.35467681247310107
White European	-0.4331369662149123	-0.5337965486573741	-0.3324773837724505	Lowest SEP	Free cholesterol in medium HDL	7.9900873432026e-19	0.0867263547178003	5.375149667245386e-18	0.23040701705745298
South Asian	-0.24608859000454983	-0.34675731338704663	-0.145419866622053	Lowest SEP	Free cholesterol in medium HDL	7.9900873432026e-19	0.0867263547178003	5.375149667245386e-18	0.23040701705745298
White European	0.17495195247211903	0.07402331874809037	0.2758805861961477	Lowest SEP	Triglycerides in medium HDL	1.33956419213901e-5	0.362917366705375	2.67912838427802e-5	0.4366810591251667
South Asian	0.07330955094313393	-0.02762824815359244	0.1742473500398603	Lowest SEP	Triglycerides in medium HDL	1.33956419213901e-5	0.362917366705375	2.67912838427802e-5	0.4366810591251667
White European	-0.07648028780481517	-0.17775944016347894	0.024798864553848596	Lowest SEP	Concentration of small HDL particles	0.102005901230827	0.313010083181137	0.11100642192766468	0.39935769233455415
South Asian	-0.10928519755772219	-0.21057354711983184	-0.007996847995612538	Lowest SEP	Concentration of small HDL particles	0.102005901230827	0.313010083181137	0.11100642192766468	0.39935769233455415
White European	-0.09380999443254864	-0.19507999408986337	0.0074600052247660725	Lowest SEP	Total lipids in small HDL	0.0691064991967297	0.352985403771551	0.08053355811902359	0.43175074180321943
South Asian	-0.11863978925103479	-0.2199189852806347	-0.017360593221434892	Lowest SEP	Total lipids in small HDL	0.0691064991967297	0.352985403771551	0.08053355811902359	0.43175074180321943
White European	-0.0829768311242517	-0.1841663489004353	0.018212686651931903	Lowest SEP	Phospholipids in small HDL	0.207835660992323	0.319407798891972	0.21510264214590075	0.40274029001173495
South Asian	-0.08647685558914707	-0.1876755624290214	0.014721851250727253	Lowest SEP	Phospholipids in small HDL	0.207835660992323	0.319407798891972	0.21510264214590075	0.40274029001173495
White European	-0.16260423179688083	-0.26383440768804856	-0.06137405590571311	Lowest SEP	Cholesterol in small HDL	0.00325026851113904	0.742296629938001	0.005183114726358584	0.7629159807696121
South Asian	-0.16646955449019704	-0.2677089231372365	-0.06523018584315761	Lowest SEP	Cholesterol in small HDL	0.00325026851113904	0.742296629938001	0.005183114726358584	0.7629159807696121
White European	-0.14586795383538476	-0.24710686648955793	-0.044629041181211596	Lowest SEP	Cholesteryl esters in small HDL	0.0119652150290678	0.809107089957656	0.016865255469543185	0.8201907487241993
South Asian	-0.1552514566414615	-0.25649956284489567	-0.05400335043802734	Lowest SEP	Cholesteryl esters in small HDL	0.0119652150290678	0.809107089957656	0.016865255469543185	0.8201907487241993
White European	-0.13680977312350384	-0.23802037133737985	-0.035599174909627815	Lowest SEP	Free cholesterol in small HDL	0.0114121381440784	0.545527198889896	0.01624035043580388	0.5936619517331221
South Asian	-0.10833802357083447	-0.20955781276272495	-0.0071182343789439745	Lowest SEP	Free cholesterol in small HDL	0.0114121381440784	0.545527198889896	0.01624035043580388	0.5936619517331221
White European	0.332584479062469	0.2322962611246393	0.43287269700029873	Lowest SEP	Triglycerides in small HDL	8.79694221614485e-12	0.147495208842778	3.099874876165328e-11	0.29250562646474004
South Asian	0.16726973925057753	0.0669724140964835	0.2675670644046716	Lowest SEP	Triglycerides in small HDL	8.79694221614485e-12	0.147495208842778	3.099874876165328e-11	0.29250562646474004
White European	0.43458029646802654	0.333745336705888	0.5354152562301651	Lowest SEP	Average diameter for VLDL particles	3.86564514261539e-21	8.51713467556883e-5	3.011134111089883e-20	6.302679659920935e-4
South Asian	0.1381999385771303	0.037355886072090116	0.2390439910821705	Lowest SEP	Average diameter for VLDL particles	3.86564514261539e-21	8.51713467556883e-5	3.011134111089883e-20	6.302679659920935e-4
White European	-0.01726560507694258	-0.11878728521234186	0.0842560750584567	Lowest SEP	Average diameter for LDL particles	0.813955197467911	0.0947620207101464	0.813955197467911	0.23040701705745298
South Asian	0.1639246202323242	0.06239378542935148	0.26545545503529694	Lowest SEP	Average diameter for LDL particles	0.813955197467911	0.0947620207101464	0.813955197467911	0.23040701705745298
White European	-0.5639790424355907	-0.6645261576107604	-0.46343192726042104	Lowest SEP	Average diameter for HDL particles	2.69820816068414e-33	3.43721691064053e-9	2.852391484151805e-32	1.2717702569369961e-7
South Asian	-0.2070401672415846	-0.30759634920341183	-0.10648398527975739	Lowest SEP	Average diameter for HDL particles	2.69820816068414e-33	3.43721691064053e-9	2.852391484151805e-32	1.2717702569369961e-7
White European	-0.20024361964478077	-0.3008804024347174	-0.0996068368548441	Lowest SEP	Total cholesterol	7.14960110365353e-5	0.12438761783652	1.3394189409376232e-4	0.26680242666384
South Asian	-0.12379101157171991	-0.22443686923404724	-0.02314515390939259	Lowest SEP	Total cholesterol	7.14960110365353e-5	0.12438761783652	1.3394189409376232e-4	0.26680242666384
White European	0.23581371288091812	0.1355885602382741	0.33603886552356216	Lowest SEP	VLDL cholesterol	5.63621206350724e-7	0.224193688846775	1.1916562648558164e-6	0.35467681247310107
South Asian	0.10349575906597874	0.003261568669490039	0.20372994946246745	Lowest SEP	VLDL cholesterol	5.63621206350724e-7	0.224193688846775	1.1916562648558164e-6	0.35467681247310107
White European	0.09134913349805851	-0.008965504022279525	0.19166377101839654	Lowest SEP	Remnant cholesterol (non-HDL, non-LDL -cholesterol)	0.0105140968326683	0.341872512481149	0.015255748345440277	0.42164276539341716
South Asian	0.026493510227465086	-0.07383017311597229	0.12681719357090246	Lowest SEP	Remnant cholesterol (non-HDL, non-LDL -cholesterol)	0.0105140968326683	0.341872512481149	0.015255748345440277	0.42164276539341716
White European	-0.07480946569963254	-0.17547099277951328	0.02585206138024819	Lowest SEP	LDL cholesterol	0.111112097257395	0.321103744739086	0.11916369850793088	0.40274029001173495
South Asian	-0.07306689109800343	-0.17373749528157906	0.027603713085572176	Lowest SEP	LDL cholesterol	0.111112097257395	0.321103744739086	0.11916369850793088	0.40274029001173495
White European	-0.6238376815644735	-0.7240356577880779	-0.5236397053408691	Lowest SEP	HDL cholesterol	6.65768890304473e-40	1.63436643556115e-5	1.231672447063275e-38	1.273085434016054e-4
South Asian	-0.2952547655793134	-0.39546177710614205	-0.19504775405248473	Lowest SEP	HDL cholesterol	6.65768890304473e-40	1.63436643556115e-5	1.231672447063275e-38	1.273085434016054e-4
White European	-0.6305247709481263	-0.7306547764999403	-0.5303947653963124	Lowest SEP	Total cholesterol in HDL2	1.01601629925412e-40	1.44956599264125e-5	2.148148746994425e-39	1.1918653717272498e-4
South Asian	-0.298692162736777	-0.39883119746259355	-0.19855312801096048	Lowest SEP	Total cholesterol in HDL2	1.01601629925412e-40	1.44956599264125e-5	2.148148746994425e-39	1.1918653717272498e-4
White European	-0.42432313523479104	-0.5250068217952546	-0.3236394486743275	Lowest SEP	Total cholesterol in HDL3	1.24425195596599e-18	0.0064563513615845	8.006490847085502e-18	0.03981416672977109
South Asian	-0.20863791140039536	-0.30933067706277395	-0.10794514573801675	Lowest SEP	Total cholesterol in HDL3	1.24425195596599e-18	0.0064563513615845	8.006490847085502e-18	0.03981416672977109
White European	-0.19481283122181692	-0.29573732475631676	-0.09388833768731705	Lowest SEP	Total esterified cholesterol	5.60291981388769e-5	0.153246971928439	1.063118118532536e-4	0.2984283137553812
South Asian	-0.12561465665311616	-0.22643592572592028	-0.02479338758031205	Lowest SEP	Total esterified cholesterol	5.60291981388769e-5	0.153246971928439	1.063118118532536e-4	0.2984283137553812
White European	-0.15328236298944287	-0.2541054828643605	-0.052459243114525225	Lowest SEP	Total free cholesterol	0.00108250227198471	0.148229202600375	0.0018629108866713615	0.29250562646474004
South Asian	-0.09694936836612544	-0.19766936746321118	0.003770630730960303	Lowest SEP	Total free cholesterol	0.00108250227198471	0.148229202600375	0.0018629108866713615	0.29250562646474004
White European	0.3201574413281836	0.21977290431850416	0.420541978337863	Lowest SEP	Total triglycerides	2.44237880625863e-10	0.101849926690805	7.376980884209739e-10	0.23190444846521754
South Asian	0.13280143753677764	0.03240784840084669	0.23319502667270858	Lowest SEP	Total triglycerides	2.44237880625863e-10	0.101849926690805	7.376980884209739e-10	0.23190444846521754
White European	0.39302219567026775	0.2925742415971676	0.4934701497433679	Lowest SEP	Triglycerides in VLDL	2.53205251775291e-14	0.0142492622774533	1.208850879443325e-13	0.08111118527165725
South Asian	0.1571915123267503	0.05673450040879613	0.25764852424470447	Lowest SEP	Triglycerides in VLDL	2.53205251775291e-14	0.0142492622774533	1.208850879443325e-13	0.08111118527165725
White European	-0.011321684108468677	-0.11145241922239117	0.08880905100545382	Lowest SEP	Triglycerides in LDL	0.0162376587996956	0.504646478436798	0.022459565442569614	0.5532420652492304
South Asian	0.014358753330641644	-0.08578101102307112	0.1144985176843544	Lowest SEP	Triglycerides in LDL	0.0162376587996956	0.504646478436798	0.022459565442569614	0.5532420652492304
White European	-0.004599136820141458	-0.1054856393299994	0.09628736568971648	Lowest SEP	Triglycerides in HDL	0.0187600827478692	0.621268560972557	0.025708261543376316	0.6567696215995603
South Asian	0.027445125199306003	-0.073450474701295565	0.12834072509990757	Lowest SEP	Triglycerides in HDL	0.0187600827478692	0.621268560972557	0.025708261543376316	0.6567696215995603
White European	-0.21364183068098241	-0.3143728354980717	-0.11291082586389314	Lowest SEP	Phosphoglycerides	1.94391875021516e-6	0.161882755702539	4.052112324392164e-6	0.30038138720675506
South Asian	-0.11254770898660352	-0.21317568724012875	-0.011919730733078296	Lowest SEP	Phosphoglycerides	1.94391875021516e-6	0.161882755702539	4.052112324392164e-6	0.30038138720675506
White European	-0.17051387048379385	-0.27136111420086845	-0.06966662676671924	Lowest SEP	Phosphatidylcholines	1.07180833311235e-4	0.203919149645687	1.9828454162578476e-4	0.3508069662618326
South Asian	-0.08557964973271316	-0.1862914579500753	0.015132158484648967	Lowest SEP	Phosphatidylcholines	1.07180833311235e-4	0.203919149645687	1.9828454162578476e-4	0.3508069662618326
White European	-0.27770018404238384	-0.3786224471521653	-0.17677792093260236	Lowest SEP	Sphingomyelins	2.77222472057255e-8	0.0375849567983644	6.954055231266735e-8	0.13567252697946172
South Asian	-0.14782991049887553	-0.24861663735964712	-0.04704318363810396	Lowest SEP	Sphingomyelins	2.77222472057255e-8	0.0375849567983644	6.954055231266735e-8	0.13567252697946172
White European	-0.24280777219665794	-0.34357419675068224	-0.14204134764263365	Lowest SEP	Total cholines	3.21678868935975e-7	0.0965218584970411	7.105742179481239e-7	0.23040701705745298
South Asian	-0.11599996767243281	-0.2166310652649983	-0.015368870079867328	Lowest SEP	Total cholines	3.21678868935975e-7	0.0965218584970411	7.105742179481239e-7	0.23040701705745298
White European	-0.5554203981780186	-0.6559065123394372	-0.4549342840166	Lowest SEP	Apolipoprotein A1	6.05454752617752e-31	2.70589142925801e-4	5.973820225828487e-30	0.001820326961500843
South Asian	-0.27449826440516	-0.37499343985249967	-0.17400308895782035	Lowest SEP	Apolipoprotein A1	6.05454752617752e-31	2.70589142925801e-4	5.973820225828487e-30	0.001820326961500843
White European	0.11707616567322532	0.01674875658541501	0.2174035747610356	Lowest SEP	Apolipoprotein B	0.00291341296843217	0.257760832269791	0.00473829801459298	0.3814860317592907
South Asian	0.024449576696283615	-0.07588687936629589	0.12478603275886312	Lowest SEP	Apolipoprotein B	0.00291341296843217	0.257760832269791	0.00473829801459298	0.3814860317592907
White European	-0.0032726819795603213	-0.1043443669271767	0.09779900296805606	Lowest SEP	Total fatty acids	0.0708047402466565	0.72400180778211	0.08123334539926483	0.7493165563059601
South Asian	0.014249398488927034	-0.08666448877838114	0.1151632857562352	Lowest SEP	Total fatty acids	0.0708047402466565	0.72400180778211	0.08123334539926483	0.7493165563059601
White European	-0.4430279255330909	-0.5443159061222408	-0.341739944943941	Lowest SEP	Degree of unsaturation	3.00596900176422e-20	3.24985988498849e-9	2.224417061305523e-19	1.2717702569369961e-7
South Asian	-0.06559803627833544	-0.1667278814966507	0.035531808939979814	Lowest SEP	Degree of unsaturation	3.00596900176422e-20	3.24985988498849e-9	2.224417061305523e-19	1.2717702569369961e-7
White European	-0.546950357618832	-0.6478806714231515	-0.44602004381451255	Lowest SEP	Docosahexaenoic acid	1.16491441813326e-30	5.91181615361963e-12	1.0775458367732656e-29	4.3747439536785257e-10
South Asian	-0.04012855193190823	-0.1409012887709346	0.06064418490711815	Lowest SEP	Docosahexaenoic acid	1.16491441813326e-30	5.91181615361963e-12	1.0775458367732656e-29	4.3747439536785257e-10
White European	-0.07041724696644103	-0.1718325283549449	0.03099803442206285	Lowest SEP	Linoleic acid	0.139729738348715	0.121708599221699	0.1466666757135448	0.26489518654134486
South Asian	0.02612801335210338	-0.07512893391780724	0.127384960622014	Lowest SEP	Linoleic acid	0.139729738348715	0.121708599221699	0.1466666757135448	0.26489518654134486
White European	-0.5928527900426567	-0.6936546079438657	-0.4920509721414476	Lowest SEP	Omega-3 fatty acids	1.64099312136786e-36	1.85065046155305e-13	2.4286698196244327e-35	2.7389626830985142e-11
South Asian	-0.07019086799890206	-0.17083530954842663	0.030453573550622517	Lowest SEP	Omega-3 fatty acids	1.64099312136786e-36	1.85065046155305e-13	2.4286698196244327e-35	2.7389626830985142e-11
White European	-0.10777215090999714	-0.20911051092131105	-0.006433790898683248	Lowest SEP	Omega-6 fatty acids	0.0287297817933788	0.139459655840572	0.038306375724505064	0.2827401241699268
South Asian	4.812005721159529e-4	-0.10069894541373363	0.10166134655796553	Lowest SEP	Omega-6 fatty acids	0.0287297817933788	0.139459655840572	0.038306375724505064	0.2827401241699268
White European	-0.16917939770782775	-0.2705142089476894	-0.0678445864679661	Lowest SEP	Polyunsaturated fatty acids	4.24835624960587e-4	0.0263684607787919	7.397137940490221e-4	0.11150091986460575
South Asian	-0.007102528353187781	-0.1082791311080874	0.09407407440171184	Lowest SEP	Polyunsaturated fatty acids	4.24835624960587e-4	0.0263684607787919	7.397137940490221e-4	0.11150091986460575
White European	0.23217366390410854	0.13132690231705058	0.3330204254911665	Lowest SEP	Monounsaturated fatty acids	1.86743213146735e-5	0.0307196609205662	3.6365783612785244e-5	0.1228786436822648
South Asian	0.04082242740349837	-0.05986688766376247	0.1415117424707592	Lowest SEP	Monounsaturated fatty acids	1.86743213146735e-5	0.0307196609205662	3.6365783612785244e-5	0.1228786436822648
White European	-0.09559996746420585	-0.1967011851599484	0.005501250231536706	Lowest SEP	Saturated fatty acids	0.00976785681367677	0.380493823743207	0.014313295132912495	0.44371445865669273
South Asian	0.007937321584729332	-0.09300605232284459	0.10888069549230325	Lowest SEP	Saturated fatty acids	0.00976785681367677	0.380493823743207	0.014313295132912495	0.44371445865669273
White European	-0.0608594056016677	-0.16259505854772932	0.04087624734439393	Lowest SEP	Glucose	0.00586997468792544	0.057133768799024	0.009011837697976236	0.1750144428213409
South Asian	0.061952564718129585	-0.03972304361928912	0.16362817305554828	Lowest SEP	Glucose	0.00586997468792544	0.057133768799024	0.009011837697976236	0.1750144428213409
White European	0.07780527829780728	-0.023805147685348527	0.1794157042809631	Lowest SEP	Lactate	0.448958005467104	0.722476355046388	0.4582467917871131	0.7493165563059601
South Asian	0.03227665612971753	-0.06934293034669171	0.13389624260612676	Lowest SEP	Lactate	0.448958005467104	0.722476355046388	0.4582467917871131	0.7493165563059601
White European	0.3280547454841035	0.22688461021057926	0.42922488075762777	Lowest SEP	Pyruvate	7.1985001742475e-8	2.25624941504563e-4	1.7756300429810501e-7	0.0015901186353654917
South Asian	0.0668856170812891	-0.03425809956252067	0.16802933372509887	Lowest SEP	Pyruvate	7.1985001742475e-8	2.25624941504563e-4	1.7756300429810501e-7	0.0015901186353654917
White European	0.1179451983013664	0.01651875440123124	0.21937164220150157	Lowest SEP	Citrate	0.0948488136843326	0.0198652281461012	0.10475839123344198	0.09484044405235412
South Asian	0.3118669588927899	0.21011643998723645	0.4136174777983434	Lowest SEP	Citrate	0.0948488136843326	0.0198652281461012	0.10475839123344198	0.09484044405235412
White European	0.24186720201106127	0.1407510766217869	0.34298332740033566	Lowest SEP	Glycerol	6.82961387658792e-6	0.136151910930848	1.3846340462123455e-5	0.2815208677753135
South Asian	0.0754341574289952	-0.02568859714297836	0.17655691200096876	Lowest SEP	Glycerol	6.82961387658792e-6	0.136151910930848	1.3846340462123455e-5	0.2815208677753135
White European	-3.169366677666652e-4	-0.101723842871032	0.10108996953549867	Lowest SEP	Alanine	0.0701021676045453	0.455737194850432	0.0810556312927555	0.5066368153271613
South Asian	4.3435686694592857e-4	-0.10096492949013565	0.1018336432240275	Lowest SEP	Alanine	0.0701021676045453	0.455737194850432	0.0810556312927555	0.5066368153271613
White European	0.3195022409629106	0.21839639850559608	0.42060808342022504	Lowest SEP	Glutamine	2.09934655600662e-9	0.300443554716251	5.753764634981107e-9	0.39004952717548375
South Asian	0.17136336570233351	0.07028430485330855	0.2724424265513585	Lowest SEP	Glutamine	2.09934655600662e-9	0.300443554716251	5.753764634981107e-9	0.39004952717548375
White European	-0.04336365611948767	-0.14477613737479733	0.058048825135822005	Lowest SEP	Glycine	0.735269254190032	0.0290519352613804	0.7402710858511886	0.11943573385234163
South Asian	0.19707965607050723	0.09571615527707159	0.29844315686394285	Lowest SEP	Glycine	0.735269254190032	0.0290519352613804	0.7402710858511886	0.11943573385234163
White European	-0.014789134163709777	-0.11645586304512981	0.08687759471771025	Lowest SEP	Histidine	0.531302819828548	0.29487548925965	0.5385809406481171	0.39004952717548375
South Asian	-0.07544336134923074	-0.17705028227237085	0.02616355957390938	Lowest SEP	Histidine	0.531302819828548	0.29487548925965	0.5385809406481171	0.39004952717548375
White European	0.19010095361922535	0.08868580345970249	0.2915161037787482	Lowest SEP	Isoleucine	1.12094065404795e-4	0.571986706655081	2.024803783800328e-4	0.6134350187315362
South Asian	0.09712632040300713	-0.004265615361124034	0.1985182561671383	Lowest SEP	Isoleucine	1.12094065404795e-4	0.571986706655081	2.024803783800328e-4	0.6134350187315362
White European	-0.012268522889426758	-0.1138434220945072	0.08930637631565368	Lowest SEP	Leucine	0.0435950678631978	0.939814254275628	0.054678559692824355	0.939814254275628
South Asian	0.03419678895064194	-0.06735149724871611	0.13574507514999998	Lowest SEP	Leucine	0.0435950678631978	0.939814254275628	0.054678559692824355	0.939814254275628
White European	-0.14772427863480897	-0.24887982460938474	-0.04656873266023319	Lowest SEP	Valine	0.00209274725238894	0.458711711174592	0.0035196203790177627	0.5066368153271613
South Asian	-0.05497664788687205	-0.1561650063446291	0.04621171057088501	Lowest SEP	Valine	0.00209274725238894	0.458711711174592	0.0035196203790177627	0.5066368153271613
White European	-0.03925873635141636	-0.1408391789233838	0.06232170622055108	Lowest SEP	Phenylalanine	0.0061006265786532	0.396940935950502	0.009213191159598708	0.4589629571927679
South Asian	0.022568740783317005	-0.0790208640956443	0.12415834566227829	Lowest SEP	Phenylalanine	0.0061006265786532	0.396940935950502	0.009213191159598708	0.4589629571927679
White European	-0.02897889045252619	-0.13067855001047585	0.07272076910542347	Lowest SEP	Tyrosine	1.39196626962143e-5	0.75898946186874106	2.746813438719622e-5	0.7746926921143013
South Asian	-0.017676146015859574	-0.11931157527655664	0.08395928324483748	Lowest SEP	Tyrosine	1.39196626962143e-5	0.75898946186874106	2.746813438719622e-5	0.7746926921143013
White European	-0.2209740096922109	-0.3224687432913552	-0.11947927609306658	Lowest SEP	Acetate	2.07071880471208e-4	0.121283735052862	3.6923660614143116e-4	0.26489518654134486
South Asian	-0.043879782229684305	-0.14535135020374756	0.05759178574437894	Lowest SEP	Acetate	2.07071880471208e-4	0.121283735052862	3.6923660614143116e-4	0.26489518654134486
White European	0.11804216613770668	0.01691950309382638	0.21916482918158697	Lowest SEP	3-hydroxybutyrate	0.0343182223202467	0.380754974658108	0.04494776020704878	0.44371445865669273
South Asian	0.163481359789958	0.06238186810527632	0.2645808514746397	Lowest SEP	3-hydroxybutyrate	0.0343182223202467	0.380754974658108	0.04494776020704878	0.44371445865669273
White European	-0.10832535368289975	-0.20980274742176533	-0.006847959944034171	Lowest SEP	Creatinine	0.0605495559624251	0.90264425273682	0.07226882485837835	0.9087846898302678
South Asian	-0.10993663006795867	-0.21135373833879056	-0.008519521797126783	Lowest SEP	Creatinine	0.0605495559624251	0.90264425273682	0.07226882485837835	0.9087846898302678
White European	0.05473413804839278	-0.046624328765671755	0.1560926048624573	Lowest SEP	Albumin	0.320092557678562	0.218046635589442	0.3289840176140776	0.35467681247310107
South Asian	-0.049673954484336355	-0.15104155578340508	0.051693646814732375	Lowest SEP	Albumin	0.320092557678562	0.218046635589442	0.3289840176140776	0.35467681247310107
White European	0.26234045594055977	0.16152288531041015	0.3631580265707094	Lowest SEP	Glycoprotein acetyls	1.82236687735157e-8	0.633031420313801	4.731759611368989e-8	0.6644585121024293
South Asian	0.17907897000655304	0.0782523058785892	0.27990563413451686	Lowest SEP	Glycoprotein acetyls	1.82236687735157e-8	0.633031420313801	4.731759611368989e-8	0.6644585121024293
