## Supplementary material for "Social inequalities in pregnancy metabolic profile: findings from the multi-ethnic Born in Bradford cohort study": Data Set 5

Var1	term	estimate	lci	uci	ethn	P_SEP	FDR_P_SEP	descr	out	Group	Subgroup
XXL_VLDL_P	Medium SEP	-0.028679066836487556	-0.09764817156574207	0.040290037892766965	South Asian	0.00470914550080319	0.008499433342913075	Concentration of chylomicrons and extremely large VLDL particles [mol/l]	Concentration of chylomicrons and extremely large VLDL particles	Lipoprotein subclasses	Chylomicrons and extremely large VLDL
XXL_VLDL_P	Lowest SEP	0.09140353408974662	0.013924179443559295	0.16888288873593393	South Asian	0.00470914550080319	0.008499433342913075	Concentration of chylomicrons and extremely large VLDL particles [mol/l]	Concentration of chylomicrons and extremely large VLDL particles	Lipoprotein subclasses	Chylomicrons and extremely large VLDL
XXL_VLDL_L	Medium SEP	-0.0290517830597456	-0.09803831743742954	0.03993475131793835	South Asian	0.00481210202029089	0.008580615650639178	Total lipids in chylomicrons and extremely large VLDL [mmol/l]	Total lipids in chylomicrons and extremely large VLDL	Lipoprotein subclasses	Chylomicrons and extremely large VLDL
XXL_VLDL_L	Lowest SEP	0.09082151301366054	0.013336843903149306	0.16830618212417175	South Asian	0.00481210202029089	0.008580615650639178	Total lipids in chylomicrons and extremely large VLDL [mmol/l]	Total lipids in chylomicrons and extremely large VLDL	Lipoprotein subclasses	Chylomicrons and extremely large VLDL
XXL_VLDL_PL	Medium SEP	-0.04216400510161236	-0.11111481124638459	0.026786801043159864	South Asian	0.00303439739868261	0.005896449479708469	Phospholipids in chylomicrons and extremely large VLDL [mmol/l]	Phospholipids in chylomicrons and extremely large VLDL	Lipoprotein subclasses	Chylomicrons and extremely large VLDL
XXL_VLDL_PL	Lowest SEP	0.08418124614764748	0.0066923394063943265	0.16167015288890063	South Asian	0.00303439739868261	0.005896449479708469	Phospholipids in chylomicrons and extremely large VLDL [mmol/l]	Phospholipids in chylomicrons and extremely large VLDL	Lipoprotein subclasses	Chylomicrons and extremely large VLDL
XXL_VLDL_C	Medium SEP	-0.025738693798806396	-0.09516412486294251	0.04368673726532973	South Asian	0.0154465066685843	0.02512179106538985	Total cholesterol in chylomicrons and extremely large VLDL [mmol/l]	Cholesterol in chylomicrons and extremely large VLDL	Lipoprotein subclasses	Chylomicrons and extremely large VLDL
XXL_VLDL_C	Lowest SEP	0.07937989426617657	0.0019600328866276467	0.1567997556457255	South Asian	0.0154465066685843	0.02512179106538985	Total cholesterol in chylomicrons and extremely large VLDL [mmol/l]	Cholesterol in chylomicrons and extremely large VLDL	Lipoprotein subclasses	Chylomicrons and extremely large VLDL
XXL_VLDL_CE	Medium SEP	-0.018076830468770233	-0.08799487610171379	0.051841215164173324	South Asian	0.0786860735849248	0.09953452043221256	Cholesterol esters in chylomicrons and extremely large VLDL [mmol/l]	Cholesteryl esters in chylomicrons and extremely large VLDL	Lipoprotein subclasses	Chylomicrons and extremely large VLDL
XXL_VLDL_CE	Lowest SEP	0.06290556219007584	-0.014291713162742373	0.14010283754289404	South Asian	0.0786860735849248	0.09953452043221256	Cholesterol esters in chylomicrons and extremely large VLDL [mmol/l]	Cholesteryl esters in chylomicrons and extremely large VLDL	Lipoprotein subclasses	Chylomicrons and extremely large VLDL
XXL_VLDL_FC	Medium SEP	-0.03470480790881777	-0.10338791986108117	0.03397830404344563	South Asian	0.00167014565397312	0.0037451751028488144	Free cholesterol in chylomicrons and extremely large VLDL [mmol/l]	Free cholesterol in chylomicrons and extremely large VLDL	Lipoprotein subclasses	Chylomicrons and extremely large VLDL
XXL_VLDL_FC	Lowest SEP	0.09768050636375958	0.01990814967724723	0.1754528630502719	South Asian	0.00167014565397312	0.0037451751028488144	Free cholesterol in chylomicrons and extremely large VLDL [mmol/l]	Free cholesterol in chylomicrons and extremely large VLDL	Lipoprotein subclasses	Chylomicrons and extremely large VLDL
XXL_VLDL_TG	Medium SEP	-0.0273484739589993	-0.0962080697904896	0.04151112187249099	South Asian	0.00374592549019123	0.007027207268128074	Triglycerides in chylomicrons and extremely large VLDL [mmol/l]	Triglycerides in chylomicrons and extremely large VLDL	Lipoprotein subclasses	Chylomicrons and extremely large VLDL
XXL_VLDL_TG	Lowest SEP	0.09517759440402314	0.017663610951712636	0.17269157785633366	South Asian	0.00374592549019123	0.007027207268128074	Triglycerides in chylomicrons and extremely large VLDL [mmol/l]	Triglycerides in chylomicrons and extremely large VLDL	Lipoprotein subclasses	Chylomicrons and extremely large VLDL
XL_VLDL_P	Medium SEP	-0.02193441527898226	-0.09042158642383549	0.046552755865870966	South Asian	4.67296623460389e-4	0.0012807388939284738	Concentration of very large VLDL particles [mol/l]	Concentration of very large VLDL particles	Lipoprotein subclasses	Very large VLDL
XL_VLDL_P	Lowest SEP	0.1202679744411397	0.04228171158881716	0.19825423729346223	South Asian	4.67296623460389e-4	0.0012807388939284738	Concentration of very large VLDL particles [mol/l]	Concentration of very large VLDL particles	Lipoprotein subclasses	Very large VLDL
XL_VLDL_L	Medium SEP	-0.022234148345182378	-0.09076313780130751	0.04629484111094276	South Asian	5.46370556879769e-4	0.0014186463582141371	Total lipids in very large VLDL [mmol/l]	Total lipids in very large VLDL	Lipoprotein subclasses	Very large VLDL
XL_VLDL_L	Lowest SEP	0.11853025630379968	0.04057560579452592	0.19648490681307346	South Asian	5.46370556879769e-4	0.0014186463582141371	Total lipids in very large VLDL [mmol/l]	Total lipids in very large VLDL	Lipoprotein subclasses	Very large VLDL
XL_VLDL_PL	Medium SEP	-0.027706862797686742	-0.09649611331063906	0.041082387715265574	South Asian	0.00121254504664725	0.0027608717985198924	Phospholipids in very large VLDL [mmol/l]	Phospholipids in very large VLDL	Lipoprotein subclasses	Very large VLDL
XL_VLDL_PL	Lowest SEP	0.10617283096384852	0.028388512243062644	0.1839571496846344	South Asian	0.00121254504664725	0.0027608717985198924	Phospholipids in very large VLDL [mmol/l]	Phospholipids in very large VLDL	Lipoprotein subclasses	Very large VLDL
XL_VLDL_C	Medium SEP	-0.019561433899208187	-0.08846959099632369	0.049346723197907325	South Asian	0.00231295077776136	0.0048147718385072235	Total cholesterol in very large VLDL [mmol/l]	Cholesterol in very large VLDL	Lipoprotein subclasses	Very large VLDL
XL_VLDL_C	Lowest SEP	0.1059669079534144	0.028259421740817206	0.1836743941660116	South Asian	0.00231295077776136	0.0048147718385072235	Total cholesterol in very large VLDL [mmol/l]	Cholesterol in very large VLDL	Lipoprotein subclasses	Very large VLDL
XL_VLDL_CE	Medium SEP	-0.010521788871106746	-0.07946052007305793	0.058416942330844435	South Asian	0.00234232143494946	0.0048147718385072235	Cholesterol esters in very large VLDL [mmol/l]	Cholesteryl esters in very large VLDL	Lipoprotein subclasses	Very large VLDL
XL_VLDL_CE	Lowest SEP	0.11212301999362512	0.034404481395716016	0.18984155859153423	South Asian	0.00234232143494946	0.0048147718385072235	Cholesterol esters in very large VLDL [mmol/l]	Cholesteryl esters in very large VLDL	Lipoprotein subclasses	Very large VLDL
XL_VLDL_FC	Medium SEP	-0.03010429207806842	-0.09899096079196419	0.038782376635827356	South Asian	0.0021916787529453	0.004633835077655778	Free cholesterol in very large VLDL [mmol/l]	Free cholesterol in very large VLDL	Lipoprotein subclasses	Very large VLDL
XL_VLDL_FC	Lowest SEP	0.09831328942438354	0.020624550976661854	0.17600202787210523	South Asian	0.0021916787529453	0.004633835077655778	Free cholesterol in very large VLDL [mmol/l]	Free cholesterol in very large VLDL	Lipoprotein subclasses	Very large VLDL
XL_VLDL_TG	Medium SEP	-0.02146425597005412	-0.08981653579004965	0.04688802384994141	South Asian	2.92413286129836e-4	9.207586714228828e-4	Triglycerides in very large VLDL [mmol/l]	Triglycerides in very large VLDL	Lipoprotein subclasses	Very large VLDL
XL_VLDL_TG	Lowest SEP	0.12512486549419966	0.047043446289454796	0.20320628469894453	South Asian	2.92413286129836e-4	9.207586714228828e-4	Triglycerides in very large VLDL [mmol/l]	Triglycerides in very large VLDL	Lipoprotein subclasses	Very large VLDL
L_VLDL_P	Medium SEP	-0.015157671918094515	-0.0836546556137102	0.05333931177752117	South Asian	2.55584998152383e-4	8.596949937852884e-4	Concentration of large VLDL particles [mol/l]	Concentration of large VLDL particles	Lipoprotein subclasses	Large VLDL
L_VLDL_P	Lowest SEP	0.13038765783594183	0.052253006840546845	0.20852230883133682	South Asian	2.55584998152383e-4	8.596949937852884e-4	Concentration of large VLDL particles [mol/l]	Concentration of large VLDL particles	Lipoprotein subclasses	Large VLDL
L_VLDL_L	Medium SEP	-0.015580590263426519	-0.0840998277320958	0.05293864720524276	South Asian	2.78268351753382e-4	8.952981752065334e-4	Total lipids in large VLDL [mmol/l]	Total lipids in large VLDL	Lipoprotein subclasses	Large VLDL
L_VLDL_L	Lowest SEP	0.12929651869695588	0.05118129354405197	0.20741174384985978	South Asian	2.78268351753382e-4	8.952981752065334e-4	Total lipids in large VLDL [mmol/l]	Total lipids in large VLDL	Lipoprotein subclasses	Large VLDL
L_VLDL_PL	Medium SEP	-0.018743814132618695	-0.08739567859957914	0.04990805033434176	South Asian	3.85861120393157e-4	0.0011197538395722989	Phospholipids in large VLDL [mmol/l]	Phospholipids in large VLDL	Lipoprotein subclasses	Large VLDL
L_VLDL_PL	Lowest SEP	0.12378159667380123	0.0457533530548455	0.20180984029275695	South Asian	3.85861120393157e-4	0.0011197538395722989	Phospholipids in large VLDL [mmol/l]	Phospholipids in large VLDL	Lipoprotein subclasses	Large VLDL
L_VLDL_C	Medium SEP	-0.013819467019879246	-0.08256672699180087	0.05492779295204237	South Asian	5.69365753578538e-4	0.0014528643367176487	Total cholesterol in large VLDL [mmol/l]	Cholesterol in large VLDL	Lipoprotein subclasses	Large VLDL
L_VLDL_C	Lowest SEP	0.12358703312967675	0.04564010478122915	0.20153396147812436	South Asian	5.69365753578538e-4	0.0014528643367176487	Total cholesterol in large VLDL [mmol/l]	Cholesterol in large VLDL	Lipoprotein subclasses	Large VLDL
L_VLDL_CE	Medium SEP	-0.0015377798329572114	-0.07049774255917651	0.0674221828932621	South Asian	6.59457747929715e-4	0.0015999958474360299	Cholesterol esters in large VLDL [mmol/l]	Cholesteryl esters in large VLDL	Lipoprotein subclasses	Large VLDL
L_VLDL_CE	Lowest SEP	0.12961970912783644	0.05174242097833351	0.20749699727733936	South Asian	6.59457747929715e-4	0.0015999958474360299	Cholesterol esters in large VLDL [mmol/l]	Cholesteryl esters in large VLDL	Lipoprotein subclasses	Large VLDL
L_VLDL_FC	Medium SEP	-0.0254097827695178	-0.09396666475763626	0.04314709921860066	South Asian	5.02125788581173e-4	0.0013270467269645286	Free cholesterol in large VLDL [mmol/l]	Free cholesterol in large VLDL	Lipoprotein subclasses	Large VLDL
L_VLDL_FC	Lowest SEP	0.11680485745277965	0.03878634763724452	0.19482336726831478	South Asian	5.02125788581173e-4	0.0013270467269645286	Free cholesterol in large VLDL [mmol/l]	Free cholesterol in large VLDL	Lipoprotein subclasses	Large VLDL
L_VLDL_TG	Medium SEP	-0.015208147555512643	-0.08360295078240286	0.05318665567137758	South Asian	1.98522590363739e-4	6.995557946150803e-4	Triglycerides in large VLDL [mmol/l]	Triglycerides in large VLDL	Lipoprotein subclasses	Large VLDL
L_VLDL_TG	Lowest SEP	0.1328258506501838	0.054616425133894905	0.21103527616647266	South Asian	1.98522590363739e-4	6.995557946150803e-4	Triglycerides in large VLDL [mmol/l]	Triglycerides in large VLDL	Lipoprotein subclasses	Large VLDL
M_VLDL_P	Medium SEP	-3.364450182362228e-4	-0.06903366369196003	0.06836077365548758	South Asian	2.19578478694899e-4	7.5575848481035e-4	Concentration of medium VLDL particles [mol/l]	Concentration of medium VLDL particles	Lipoprotein subclasses	Medium VLDL
M_VLDL_P	Lowest SEP	0.14034546287420127	0.062367467390619685	0.21832345835778286	South Asian	2.19578478694899e-4	7.5575848481035e-4	Concentration of medium VLDL particles [mol/l]	Concentration of medium VLDL particles	Lipoprotein subclasses	Medium VLDL
M_VLDL_L	Medium SEP	-0.0019094313902165397	-0.07065702862091597	0.06683816584048288	South Asian	2.75939995785779e-4	8.952981752065334e-4	Total lipids in medium VLDL [mmol/l]	Total lipids in medium VLDL	Lipoprotein subclasses	Medium VLDL
M_VLDL_L	Lowest SEP	0.13733254001751363	0.05939618509775005	0.21526889493727722	South Asian	2.75939995785779e-4	8.952981752065334e-4	Total lipids in medium VLDL [mmol/l]	Total lipids in medium VLDL	Lipoprotein subclasses	Medium VLDL
M_VLDL_PL	Medium SEP	-0.005301073435320765	-0.07416620158433161	0.06356405471369007	South Asian	3.67291109898888e-4	0.001109369066633376	Phospholipids in medium VLDL [mmol/l]	Phospholipids in medium VLDL	Lipoprotein subclasses	Medium VLDL
M_VLDL_PL	Lowest SEP	0.13238541277649768	0.054551827556405474	0.21021899799658988	South Asian	3.67291109898888e-4	0.001109369066633376	Phospholipids in medium VLDL [mmol/l]	Phospholipids in medium VLDL	Lipoprotein subclasses	Medium VLDL
M_VLDL_C	Medium SEP	-0.013232717276683332	-0.0825508020660713	0.056085367512704626	South Asian	0.00306774736444292	0.005896449479708469	Total cholesterol in medium VLDL [mmol/l]	Cholesterol in medium VLDL	Lipoprotein subclasses	Medium VLDL
M_VLDL_C	Lowest SEP	0.10642755265134839	0.02892626285789683	0.18392884244479996	South Asian	0.00306774736444292	0.005896449479708469	Total cholesterol in medium VLDL [mmol/l]	Cholesterol in medium VLDL	Lipoprotein subclasses	Medium VLDL
M_VLDL_CE	Medium SEP	-0.015219239885379198	-0.08503512856133467	0.05459664879057628	South Asian	0.0225222002931462	0.03546048556793232	Cholesterol esters in medium VLDL [mmol/l]	Cholesteryl esters in medium VLDL	Lipoprotein subclasses	Medium VLDL
M_VLDL_CE	Lowest SEP	0.0819679095874279	0.0048315333883105355	0.15910428578654529	South Asian	0.0225222002931462	0.03546048556793232	Cholesterol esters in medium VLDL [mmol/l]	Cholesteryl esters in medium VLDL	Lipoprotein subclasses	Medium VLDL
M_VLDL_FC	Medium SEP	-0.010556463777668553	-0.07925081379716849	0.058137886241831374	South Asian	3.80488265395407e-4	0.0011197538395722989	Free cholesterol in medium VLDL [mmol/l]	Free cholesterol in medium VLDL	Lipoprotein subclasses	Medium VLDL
M_VLDL_FC	Lowest SEP	0.12926066707766967	0.05132387227258203	0.2071974618827573	South Asian	3.80488265395407e-4	0.0011197538395722989	Free cholesterol in medium VLDL [mmol/l]	Free cholesterol in medium VLDL	Lipoprotein subclasses	Medium VLDL
M_VLDL_TG	Medium SEP	0.0049656031866060005	-0.06347771695158586	0.07340892332479784	South Asian	8.33434335018213e-5	3.246007410070935e-4	Triglycerides in medium VLDL [mmol/l]	Triglycerides in medium VLDL	Lipoprotein subclasses	Medium VLDL
M_VLDL_TG	Lowest SEP	0.1520893207810865	0.07390346224043391	0.23027517932173908	South Asian	8.33434335018213e-5	3.246007410070935e-4	Triglycerides in medium VLDL [mmol/l]	Triglycerides in medium VLDL	Lipoprotein subclasses	Medium VLDL
S_VLDL_P	Medium SEP	-0.0010660241598522667	-0.0703863331721714	0.06825428485246686	South Asian	6.56321657090567e-4	0.0015999958474360299	Concentration of small VLDL particles [mol/l]	Concentration of small VLDL particles	Lipoprotein subclasses	Small VLDL
S_VLDL_P	Lowest SEP	0.12863338748862915	0.05091568704510577	0.20635108793215254	South Asian	6.56321657090567e-4	0.0015999958474360299	Concentration of small VLDL particles [mol/l]	Concentration of small VLDL particles	Lipoprotein subclasses	Small VLDL
S_VLDL_L	Medium SEP	-0.003649609683262653	-0.07310401560568555	0.06580479623916025	South Asian	0.00111563820940084	0.0025799133592394425	Total lipids in small VLDL [mmol/l]	Total lipids in small VLDL	Lipoprotein subclasses	Small VLDL
S_VLDL_L	Lowest SEP	0.12187790585371083	0.04426928327120595	0.19948652843621573	South Asian	0.00111563820940084	0.0025799133592394425	Total lipids in small VLDL [mmol/l]	Total lipids in small VLDL	Lipoprotein subclasses	Small VLDL
S_VLDL_PL	Medium SEP	-0.02061668850699792	-0.09007820110473094	0.048844824090735095	South Asian	4.64104428096638e-4	0.0012807388939284738	Phospholipids in small VLDL [mmol/l]	Phospholipids in small VLDL	Lipoprotein subclasses	Small VLDL
S_VLDL_PL	Lowest SEP	0.11829557062206748	0.04058215677762857	0.1960089844665064	South Asian	4.64104428096638e-4	0.0012807388939284738	Phospholipids in small VLDL [mmol/l]	Phospholipids in small VLDL	Lipoprotein subclasses	Small VLDL
S_VLDL_C	Medium SEP	-0.010356044376463926	-0.08058979118215735	0.059877702429229504	South Asian	0.0715799602729652	0.09508261842168443	Total cholesterol in small VLDL [mmol/l]	Cholesterol in small VLDL	Lipoprotein subclasses	Small VLDL
S_VLDL_C	Lowest SEP	0.06893577159034005	-0.00784974220509553	0.1457212853857756	South Asian	0.0715799602729652	0.09508261842168443	Total cholesterol in small VLDL [mmol/l]	Cholesterol in small VLDL	Lipoprotein subclasses	Small VLDL
S_VLDL_CE	Medium SEP	-0.004379936001155015	-0.07473290762173522	0.06597303561942518	South Asian	0.343570475061423	0.3766550393265971	Cholesterol esters in small VLDL [mmol/l]	Cholesteryl esters in small VLDL	Lipoprotein subclasses	Small VLDL
S_VLDL_CE	Lowest SEP	0.045253569428607386	-0.03128581947944931	0.12179295833666409	South Asian	0.343570475061423	0.3766550393265971	Cholesterol esters in small VLDL [mmol/l]	Cholesteryl esters in small VLDL	Lipoprotein subclasses	Small VLDL
S_VLDL_FC	Medium SEP	-0.02000357495643044	-0.08956156026628427	0.04955441035342338	South Asian	0.00206692281222117	0.004433399655199032	Free cholesterol in small VLDL [mmol/l]	Free cholesterol in small VLDL	Lipoprotein subclasses	Small VLDL
S_VLDL_FC	Lowest SEP	0.10451883564013117	0.027100491465969725	0.18193717981429264	South Asian	0.00206692281222117	0.004433399655199032	Free cholesterol in small VLDL [mmol/l]	Free cholesterol in small VLDL	Lipoprotein subclasses	Small VLDL
S_VLDL_TG	Medium SEP	0.010148782929685454	-0.05839418344227914	0.07869174930165004	South Asian	6.49211205942001e-5	2.6689794022060037e-4	Triglycerides in small VLDL [mmol/l]	Triglycerides in small VLDL	Lipoprotein subclasses	Small VLDL
S_VLDL_TG	Lowest SEP	0.15647331057878192	0.07827929791106379	0.23466732324650003	South Asian	6.49211205942001e-5	2.6689794022060037e-4	Triglycerides in small VLDL [mmol/l]	Triglycerides in small VLDL	Lipoprotein subclasses	Small VLDL
XS_VLDL_P	Medium SEP	-0.024944354729566964	-0.09509357494734877	0.04520486548821484	South Asian	0.405730480815584	0.4320007997173125	Concentration of very small VLDL particles [mol/l]	Concentration of very small VLDL particles	Lipoprotein subclasses	Very small VLDL
XS_VLDL_P	Lowest SEP	0.022942993784366813	-0.0533952588111577	0.09928124637989133	South Asian	0.405730480815584	0.4320007997173125	Concentration of very small VLDL particles [mol/l]	Concentration of very small VLDL particles	Lipoprotein subclasses	Very small VLDL
XS_VLDL_L	Medium SEP	-0.026277539230625716	-0.09644071750300365	0.04388563904175222	South Asian	0.518764458424541	0.5406840834283948	Total lipids in very small VLDL [mmol/l]	Total lipids in very small VLDL	Lipoprotein subclasses	Very small VLDL
XS_VLDL_L	Lowest SEP	0.013379771218144845	-0.06285039707832905	0.08960993951461875	South Asian	0.518764458424541	0.5406840834283948	Total lipids in very small VLDL [mmol/l]	Total lipids in very small VLDL	Lipoprotein subclasses	Very small VLDL
XS_VLDL_PL	Medium SEP	-0.04718063167858633	-0.1170193676178958	0.02265810426072315	South Asian	0.395206238822398	0.42384437207039793	Phospholipids in very small VLDL [mmol/l]	Phospholipids in very small VLDL	Lipoprotein subclasses	Very small VLDL
XS_VLDL_PL	Lowest SEP	-0.03779393200604202	-0.11380189610560706	0.03821403209352301	South Asian	0.395206238822398	0.42384437207039793	Phospholipids in very small VLDL [mmol/l]	Phospholipids in very small VLDL	Lipoprotein subclasses	Very small VLDL
XS_VLDL_C	Medium SEP	-0.01864153094414172	-0.08880981116573278	0.051526749277449345	South Asian	0.868694806434913	0.8866678024301182	Total cholesterol in very small VLDL [mmol/l]	Cholesterol in very small VLDL	Lipoprotein subclasses	Very small VLDL
XS_VLDL_C	Lowest SEP	-0.007497246490480682	-0.08348874042286501	0.06849424744190365	South Asian	0.868694806434913	0.8866678024301182	Total cholesterol in very small VLDL [mmol/l]	Cholesterol in very small VLDL	Lipoprotein subclasses	Very small VLDL
XS_VLDL_CE	Medium SEP	-0.008591880417141224	-0.07871782372438275	0.06153406289010031	South Asian	0.969662069207026	0.969662069207026	Cholesterol esters in very small VLDL [mmol/l]	Cholesteryl esters in very small VLDL	Lipoprotein subclasses	Very small VLDL
XS_VLDL_CE	Lowest SEP	-0.002927773936090445	-0.07895212772103534	0.07309657984885444	South Asian	0.969662069207026	0.969662069207026	Cholesterol esters in very small VLDL [mmol/l]	Cholesteryl esters in very small VLDL	Lipoprotein subclasses	Very small VLDL
XS_VLDL_FC	Medium SEP	-0.03940378199508373	-0.1096381601552126	0.030830596165045153	South Asian	0.537167958059534	0.5559500544951821	Free cholesterol in very small VLDL [mmol/l]	Free cholesterol in very small VLDL	Lipoprotein subclasses	Very small VLDL
XS_VLDL_FC	Lowest SEP	-0.01694484060971711	-0.09294709417911924	0.059057412959685016	South Asian	0.537167958059534	0.5559500544951821	Free cholesterol in very small VLDL [mmol/l]	Free cholesterol in very small VLDL	Lipoprotein subclasses	Very small VLDL
XS_VLDL_TG	Medium SEP	-0.006986658818590489	-0.07627247512364602	0.062299157486465036	South Asian	0.00189823381871207	0.004131450076020387	Triglycerides in very small VLDL [mmol/l]	Triglycerides in very small VLDL	Lipoprotein subclasses	Very small VLDL
XS_VLDL_TG	Lowest SEP	0.11505156750603392	0.03724561704438041	0.1928575179676874	South Asian	0.00189823381871207	0.004131450076020387	Triglycerides in very small VLDL [mmol/l]	Triglycerides in very small VLDL	Lipoprotein subclasses	Very small VLDL
IDL_P	Medium SEP	-0.05495891880126973	-0.12507266003713519	0.015154822434595719	South Asian	0.176326919419772	0.20229755096221905	Concentration of IDL particles [mol/l]	Concentration of IDL particles	Lipoprotein subclasses	IDL
IDL_P	Lowest SEP	-0.06614091411667863	-0.1419264737292235	0.009644645495866244	South Asian	0.176326919419772	0.20229755096221905	Concentration of IDL particles [mol/l]	Concentration of IDL particles	Lipoprotein subclasses	IDL
IDL_L	Medium SEP	-0.05545233148955631	-0.12553736331181392	0.014632700332701289	South Asian	0.136988931614782	0.15964064471643888	Total lipids in IDL [mmol/l]	Total lipids in IDL	Lipoprotein subclasses	IDL
IDL_L	Lowest SEP	-0.07288916130647725	-0.14863868891390364	0.00286036630094913	South Asian	0.136988931614782	0.15964064471643888	Total lipids in IDL [mmol/l]	Total lipids in IDL	Lipoprotein subclasses	IDL
IDL_PL	Medium SEP	-0.05801718203099934	-0.1278176305733167	0.011783266511317989	South Asian	0.0745742123823361	0.09597376897900645	Phospholipids in IDL [mmol/l]	Phospholipids in IDL	Lipoprotein subclasses	IDL
IDL_PL	Lowest SEP	-0.08542119542209643	-0.16113512093498852	-0.009707269909204341	South Asian	0.0745742123823361	0.09597376897900645	Phospholipids in IDL [mmol/l]	Phospholipids in IDL	Lipoprotein subclasses	IDL
IDL_C	Medium SEP	-0.05708871600748206	-0.12716214560700345	0.012984713592039336	South Asian	0.0781818559442527	0.09953452043221256	Total cholesterol in IDL [mmol/l]	Cholesterol in IDL	Lipoprotein subclasses	IDL
IDL_C	Lowest SEP	-0.08471923796219577	-0.16022963491560163	-0.009208841008789909	South Asian	0.0781818559442527	0.09953452043221256	Total cholesterol in IDL [mmol/l]	Cholesterol in IDL	Lipoprotein subclasses	IDL
IDL_CE	Medium SEP	-0.05495711832338979	-0.12513227211232505	0.015218035465545475	South Asian	0.119152169236602	0.14107616837613676	Cholesterol esters in IDL [mmol/l]	Cholesteryl esters in IDL	Lipoprotein subclasses	IDL
IDL_CE	Lowest SEP	-0.0762964106387605	-0.15174169591273273	-8.511253647882494e-4	South Asian	0.119152169236602	0.14107616837613676	Cholesterol esters in IDL [mmol/l]	Cholesteryl esters in IDL	Lipoprotein subclasses	IDL
IDL_FC	Medium SEP	-0.06168072767220767	-0.1314888031092894	0.008127347764874074	South Asian	0.0247777264784389	0.03860108967167323	Free cholesterol in IDL [mmol/l]	Free cholesterol in IDL	Lipoprotein subclasses	IDL
IDL_FC	Lowest SEP	-0.10406716941009876	-0.1797820408571642	-0.02835229796303332	South Asian	0.0247777264784389	0.03860108967167323	Free cholesterol in IDL [mmol/l]	Free cholesterol in IDL	Lipoprotein subclasses	IDL
IDL_TG	Medium SEP	-0.043374756618820176	-0.11310909941337925	0.0263595861757389	South Asian	0.072596864065205	0.09508261842168443	Triglycerides in IDL [mmol/l]	Triglycerides in IDL	Lipoprotein subclasses	IDL
IDL_TG	Lowest SEP	0.038486622631450244	-0.03881822411524654	0.11579146937814702	South Asian	0.072596864065205	0.09508261842168443	Triglycerides in IDL [mmol/l]	Triglycerides in IDL	Lipoprotein subclasses	IDL
L_LDL_P	Medium SEP	-0.06154505758535966	-0.13156613042126006	0.008476015250540737	South Asian	0.096809102007441	0.1174405499762399	Concentration of large LDL particles [mol/l]	Concentration of large LDL particles	Lipoprotein subclasses	Large LDL
L_LDL_P	Lowest SEP	-0.07786003211098207	-0.15344452202179915	-0.002275542200164987	South Asian	0.096809102007441	0.1174405499762399	Concentration of large LDL particles [mol/l]	Concentration of large LDL particles	Lipoprotein subclasses	Large LDL
L_LDL_L	Medium SEP	-0.06047097055918432	-0.1304630270256031	0.009521085907234467	South Asian	0.0855051437878638	0.10634253176978019	Total lipids in large LDL [mmol/l]	Total lipids in large LDL	Lipoprotein subclasses	Large LDL
L_LDL_L	Lowest SEP	-0.08137837557135097	-0.15694995654561122	-0.0058067945970907	South Asian	0.0855051437878638	0.10634253176978019	Total lipids in large LDL [mmol/l]	Total lipids in large LDL	Lipoprotein subclasses	Large LDL
L_LDL_PL	Medium SEP	-0.06465557800274853	-0.13460610058098657	0.005294944575489513	South Asian	0.056266608811261	0.07782671125295913	Phospholipids in large LDL [mmol/l]	Phospholipids in large LDL	Lipoprotein subclasses	Large LDL
L_LDL_PL	Lowest SEP	-0.08824732723526184	-0.16375163042232688	-0.012743024048196785	South Asian	0.056266608811261	0.07782671125295913	Phospholipids in large LDL [mmol/l]	Phospholipids in large LDL	Lipoprotein subclasses	Large LDL
L_LDL_C	Medium SEP	-0.05582020064041237	-0.1257568731591502	0.01411647187832548	South Asian	0.0743964355799716	0.09597376897900645	Total cholesterol in large LDL [mmol/l]	Cholesterol in large LDL	Lipoprotein subclasses	Large LDL
L_LDL_C	Lowest SEP	-0.08609118453408746	-0.16165154755968036	-0.010530821508494548	South Asian	0.0743964355799716	0.09597376897900645	Total cholesterol in large LDL [mmol/l]	Cholesterol in large LDL	Lipoprotein subclasses	Large LDL
L_LDL_CE	Medium SEP	-0.05471624511493992	-0.12470220677154642	0.015269716541666568	South Asian	0.0982765602103458	0.1182514708222047	Cholesterol esters in large LDL [mmol/l]	Cholesteryl esters in large LDL	Lipoprotein subclasses	Large LDL
L_LDL_CE	Lowest SEP	-0.08071083970601907	-0.1562519334744888	-0.005169745937549361	South Asian	0.0982765602103458	0.1182514708222047	Cholesterol esters in large LDL [mmol/l]	Cholesteryl esters in large LDL	Lipoprotein subclasses	Large LDL
L_LDL_FC	Medium SEP	-0.05907886349804971	-0.12886548371835765	0.010707756722258238	South Asian	0.0281074280404118	0.042885560309081916	Free cholesterol in large LDL [mmol/l]	Free cholesterol in large LDL	Lipoprotein subclasses	Large LDL
L_LDL_FC	Lowest SEP	-0.10243910223202209	-0.17808494790849372	-0.02679325655555044	South Asian	0.0281074280404118	0.042885560309081916	Free cholesterol in large LDL [mmol/l]	Free cholesterol in large LDL	Lipoprotein subclasses	Large LDL
L_LDL_TG	Medium SEP	-0.07407032597101149	-0.14399867568790617	-0.004141976254116803	South Asian	0.0655042760256364	0.0881330259254017	Triglycerides in large LDL [mmol/l]	Triglycerides in large LDL	Lipoprotein subclasses	Large LDL
L_LDL_TG	Lowest SEP	-0.00888657311651582	-0.08605570191740877	0.06828255568437713	South Asian	0.0655042760256364	0.0881330259254017	Triglycerides in large LDL [mmol/l]	Triglycerides in large LDL	Lipoprotein subclasses	Large LDL
M_LDL_P	Medium SEP	-0.06400357187076508	-0.13404629747636337	0.0060391537348332275	South Asian	0.093233361112508	0.11403749954257177	Concentration of medium LDL particles [mol/l]	Concentration of medium LDL particles	Lipoprotein subclasses	Medium LDL
M_LDL_P	Lowest SEP	-0.07694640874371719	-0.1523668327524107	-0.0015259847350236888	South Asian	0.093233361112508	0.11403749954257177	Concentration of medium LDL particles [mol/l]	Concentration of medium LDL particles	Lipoprotein subclasses	Medium LDL
M_LDL_L	Medium SEP	-0.06307054909461106	-0.1331083135354037	0.006967215346181596	South Asian	0.0876984924988162	0.10816147408187332	Total lipids in medium LDL [mmol/l]	Total lipids in medium LDL	Lipoprotein subclasses	Medium LDL
M_LDL_L	Lowest SEP	-0.0791159714942656	-0.1545236597898879	-0.003708283198643289	South Asian	0.0876984924988162	0.10816147408187332	Total lipids in medium LDL [mmol/l]	Total lipids in medium LDL	Lipoprotein subclasses	Medium LDL
M_LDL_PL	Medium SEP	-0.07983557991494541	-0.150091821446334	-0.009579338383556818	South Asian	0.0578441729968912	0.07926794077351758	Phospholipids in medium LDL [mmol/l]	Phospholipids in medium LDL	Lipoprotein subclasses	Medium LDL
M_LDL_PL	Lowest SEP	-0.07319262716820217	-0.14819887543135368	0.0018136210949493414	South Asian	0.0578441729968912	0.07926794077351758	Phospholipids in medium LDL [mmol/l]	Phospholipids in medium LDL	Lipoprotein subclasses	Medium LDL
M_LDL_C	Medium SEP	-0.05428564685354854	-0.12422654832848715	0.01565525462139008	South Asian	0.084412672464575	0.1058735213962466	Total cholesterol in medium LDL [mmol/l]	Cholesterol in medium LDL	Lipoprotein subclasses	Medium LDL
M_LDL_C	Lowest SEP	-0.08398972107379173	-0.15953266670434307	-0.008446775443240365	South Asian	0.084412672464575	0.1058735213962466	Total cholesterol in medium LDL [mmol/l]	Cholesterol in medium LDL	Lipoprotein subclasses	Medium LDL
M_LDL_CE	Medium SEP	-0.049335790944233265	-0.11922048200423808	0.020548900115771554	South Asian	0.102944034905942	0.12286868682322111	Cholesterol esters in medium LDL [mmol/l]	Cholesteryl esters in medium LDL	Lipoprotein subclasses	Medium LDL
M_LDL_CE	Lowest SEP	-0.08135162046725468	-0.1570132075159069	-0.005690033418602469	South Asian	0.102944034905942	0.12286868682322111	Cholesterol esters in medium LDL [mmol/l]	Cholesteryl esters in medium LDL	Lipoprotein subclasses	Medium LDL
M_LDL_FC	Medium SEP	-0.07501179120218848	-0.14519373690626952	-0.0048298454981074435	South Asian	0.0312832322859369	0.047244065084884296	Free cholesterol in medium LDL [mmol/l]	Free cholesterol in medium LDL	Lipoprotein subclasses	Medium LDL
M_LDL_FC	Lowest SEP	-0.09424777562082978	-0.16933576569933062	-0.01915978554232893	South Asian	0.0312832322859369	0.047244065084884296	Free cholesterol in medium LDL [mmol/l]	Free cholesterol in medium LDL	Lipoprotein subclasses	Medium LDL
M_LDL_TG	Medium SEP	-0.09036309716068208	-0.16015941833165964	-0.020566775989704536	South Asian	0.027853730201168	0.042885560309081916	Triglycerides in medium LDL [mmol/l]	Triglycerides in medium LDL	Lipoprotein subclasses	Medium LDL
M_LDL_TG	Lowest SEP	-0.02551404023510809	-0.10248292803998985	0.05145484756977367	South Asian	0.027853730201168	0.042885560309081916	Triglycerides in medium LDL [mmol/l]	Triglycerides in medium LDL	Lipoprotein subclasses	Medium LDL
S_LDL_P	Medium SEP	-0.07603782579451589	-0.14620012063879484	-0.005875530950236935	South Asian	0.0424968071276722	0.061662033871524365	Concentration of small LDL particles [mol/l]	Concentration of small LDL particles	Lipoprotein subclasses	Small LDL
S_LDL_P	Lowest SEP	-0.08702048383721206	-0.162317083897457	-0.01172388377696712	South Asian	0.0424968071276722	0.061662033871524365	Concentration of small LDL particles [mol/l]	Concentration of small LDL particles	Lipoprotein subclasses	Small LDL
S_LDL_L	Medium SEP	-0.07510732160415645	-0.14525437352863335	-0.004960269679679566	South Asian	0.0384954476210525	0.0569732624791577	Total lipids in small LDL [mmol/l]	Total lipids in small LDL	Lipoprotein subclasses	Small LDL
S_LDL_L	Lowest SEP	-0.090021854709708	-0.16531742903042201	-0.014726280388993998	South Asian	0.0384954476210525	0.0569732624791577	Total lipids in small LDL [mmol/l]	Total lipids in small LDL	Lipoprotein subclasses	Small LDL
S_LDL_PL	Medium SEP	-0.11020144675430232	-0.18066285751567931	-0.03974003599292533	South Asian	0.00461858562944068	0.008439679347715225	Phospholipids in small LDL [mmol/l]	Phospholipids in small LDL	Lipoprotein subclasses	Small LDL
S_LDL_PL	Lowest SEP	-0.1002272533908844	-0.17510701193387945	-0.025347494847889326	South Asian	0.00461858562944068	0.008439679347715225	Phospholipids in small LDL [mmol/l]	Phospholipids in small LDL	Lipoprotein subclasses	Small LDL
S_LDL_C	Medium SEP	-0.0611465805117862	-0.13109579329893056	0.008802632275358158	South Asian	0.0445814691575659	0.06344285995499764	Total cholesterol in small LDL [mmol/l]	Cholesterol in small LDL	Lipoprotein subclasses	Small LDL
S_LDL_C	Lowest SEP	-0.09411396600898092	-0.16964283422204363	-0.0185850977959182	South Asian	0.0445814691575659	0.06344285995499764	Total cholesterol in small LDL [mmol/l]	Cholesterol in small LDL	Lipoprotein subclasses	Small LDL
S_LDL_CE	Medium SEP	-0.05399758355667348	-0.12383588207764581	0.015840714964298848	South Asian	0.0594674937034112	0.08074485383582439	Cholesterol esters in small LDL [mmol/l]	Cholesteryl esters in small LDL	Lipoprotein subclasses	Small LDL
S_LDL_CE	Lowest SEP	-0.09084271873975434	-0.16652668827527772	-0.015158749204230965	South Asian	0.0594674937034112	0.08074485383582439	Cholesterol esters in small LDL [mmol/l]	Cholesteryl esters in small LDL	Lipoprotein subclasses	Small LDL
S_LDL_FC	Medium SEP	-0.0900240294472845	-0.1604267872474356	-0.019621271647133412	South Asian	0.0105285603302018	0.017707124191703026	Free cholesterol in small LDL [mmol/l]	Free cholesterol in small LDL	Lipoprotein subclasses	Small LDL
S_LDL_FC	Lowest SEP	-0.10551328309740983	-0.1805406446125734	-0.03048592158224625	South Asian	0.0105285603302018	0.017707124191703026	Free cholesterol in small LDL [mmol/l]	Free cholesterol in small LDL	Lipoprotein subclasses	Small LDL
S_LDL_TG	Medium SEP	-0.08167553355747767	-0.15137157466117304	-0.011979492453782298	South Asian	0.0143642326677928	0.02362118260925927	Triglycerides in small LDL [mmol/l]	Triglycerides in small LDL	Lipoprotein subclasses	Small LDL
S_LDL_TG	Lowest SEP	0.011262839165410893	-0.06582991314992818	0.08835559148074996	South Asian	0.0143642326677928	0.02362118260925927	Triglycerides in small LDL [mmol/l]	Triglycerides in small LDL	Lipoprotein subclasses	Small LDL
XL_HDL_P	Medium SEP	-0.10389477515114015	-0.17450121019509776	-0.03328834010718254	South Asian	1.95155511606457e-6	1.2948129170055949e-5	Concentration of very large HDL particles [mol/l]	Concentration of very large HDL particles	Lipoprotein subclasses	Very large HDL
XL_HDL_P	Lowest SEP	-0.20679547349617608	-0.2857373783407072	-0.12785356865164493	South Asian	1.95155511606457e-6	1.2948129170055949e-5	Concentration of very large HDL particles [mol/l]	Concentration of very large HDL particles	Lipoprotein subclasses	Very large HDL
XL_HDL_L	Medium SEP	-0.10407697702314908	-0.17468684290215686	-0.03346711114414129	South Asian	1.92606115733345e-6	1.2948129170055949e-5	Total lipids in very large HDL [mmol/l]	Total lipids in very large HDL	Lipoprotein subclasses	Very large HDL
XL_HDL_L	Lowest SEP	-0.20692682026647286	-0.28588040265678716	-0.12797323787615855	South Asian	1.92606115733345e-6	1.2948129170055949e-5	Total lipids in very large HDL [mmol/l]	Total lipids in very large HDL	Lipoprotein subclasses	Very large HDL
XL_HDL_PL	Medium SEP	-0.10928656347511258	-0.17979676755573099	-0.038776359394494184	South Asian	2.0726784954141e-7	2.045042782141912e-6	Phospholipids in very large HDL [mmol/l]	Phospholipids in very large HDL	Lipoprotein subclasses	Very large HDL
XL_HDL_PL	Lowest SEP	-0.22416683399913392	-0.3032237052366969	-0.14510996276157095	South Asian	2.0726784954141e-7	2.045042782141912e-6	Phospholipids in very large HDL [mmol/l]	Phospholipids in very large HDL	Lipoprotein subclasses	Very large HDL
XL_HDL_C	Medium SEP	-0.09745386954353251	-0.1680906271383319	-0.026817111948733124	South Asian	1.20349467038119e-5	6.141972800566074e-5	Total cholesterol in very large HDL [mmol/l]	Cholesterol in very large HDL	Lipoprotein subclasses	Very large HDL
XL_HDL_C	Lowest SEP	-0.19170411401794954	-0.2705731003200062	-0.11283512771589288	South Asian	1.20349467038119e-5	6.141972800566074e-5	Total cholesterol in very large HDL [mmol/l]	Cholesterol in very large HDL	Lipoprotein subclasses	Very large HDL
XL_HDL_CE	Medium SEP	-0.09225568877429895	-0.1628717777221471	-0.021639599826450806	South Asian	2.10222887044503e-5	1.0036447510511756e-4	Cholesterol esters in very large HDL [mmol/l]	Cholesteryl esters in very large HDL	Lipoprotein subclasses	Very large HDL
XL_HDL_CE	Lowest SEP	-0.18658910059902994	-0.2652947430085959	-0.107883458189464	South Asian	2.10222887044503e-5	1.0036447510511756e-4	Cholesterol esters in very large HDL [mmol/l]	Cholesteryl esters in very large HDL	Lipoprotein subclasses	Very large HDL
XL_HDL_FC	Medium SEP	-0.10894464102694136	-0.1796265904568239	-0.03826269159705882	South Asian	3.77381686998502e-6	2.1967354678148997e-5	Free cholesterol in very large HDL [mmol/l]	Free cholesterol in very large HDL	Lipoprotein subclasses	Very large HDL
XL_HDL_FC	Lowest SEP	-0.2018726453562609	-0.28112168559916184	-0.12262360511335994	South Asian	3.77381686998502e-6	2.1967354678148997e-5	Free cholesterol in very large HDL [mmol/l]	Free cholesterol in very large HDL	Lipoprotein subclasses	Very large HDL
XL_HDL_TG	Medium SEP	-0.051941246251135664	-0.12215440844002326	0.01827191593775193	South Asian	0.33589997685462	0.37099400428719226	Triglycerides in very large HDL [mmol/l]	Triglycerides in very large HDL	Lipoprotein subclasses	Very large HDL
XL_HDL_TG	Lowest SEP	-0.04122615541940917	-0.12024952988051657	0.03779721904169824	South Asian	0.33589997685462	0.37099400428719226	Triglycerides in very large HDL [mmol/l]	Triglycerides in very large HDL	Lipoprotein subclasses	Very large HDL
L_HDL_P	Medium SEP	-0.14588934590843466	-0.21654879776638492	-0.07522989405048441	South Asian	2.62531638045827e-8	3.50216572058601e-7	Concentration of large HDL particles [mol/l]	Concentration of large HDL particles	Lipoprotein subclasses	Large HDL
L_HDL_P	Lowest SEP	-0.23647724021993735	-0.3159080878867513	-0.15704639255312342	South Asian	2.62531638045827e-8	3.50216572058601e-7	Concentration of large HDL particles [mol/l]	Concentration of large HDL particles	Lipoprotein subclasses	Large HDL
L_HDL_L	Medium SEP	-0.14493886708112846	-0.21558694791009317	-0.07429078625216376	South Asian	2.49808483416401e-8	3.50216572058601e-7	Total lipids in large HDL [mmol/l]	Total lipids in large HDL	Lipoprotein subclasses	Large HDL
L_HDL_L	Lowest SEP	-0.23711108859747537	-0.31654657965844973	-0.157675597536501	South Asian	2.49808483416401e-8	3.50216572058601e-7	Total lipids in large HDL [mmol/l]	Total lipids in large HDL	Lipoprotein subclasses	Large HDL
L_HDL_PL	Medium SEP	-0.1587192755804466	-0.22922973241108568	-0.08820881874980753	South Asian	5.82092324744471e-9	1.4358277343696952e-7	Phospholipids in large HDL [mmol/l]	Phospholipids in large HDL	Lipoprotein subclasses	Large HDL
L_HDL_PL	Lowest SEP	-0.24378622509666992	-0.3230727712987205	-0.16449967889461936	South Asian	5.82092324744471e-9	1.4358277343696952e-7	Phospholipids in large HDL [mmol/l]	Phospholipids in large HDL	Lipoprotein subclasses	Large HDL
L_HDL_C	Medium SEP	-0.13348855858798409	-0.20417073662563456	-0.0628063805503336	South Asian	4.82967108048112e-8	5.498394768547737e-7	Total cholesterol in large HDL [mmol/l]	Cholesterol in large HDL	Lipoprotein subclasses	Large HDL
L_HDL_C	Lowest SEP	-0.2345654598113313	-0.3140660342567369	-0.15506488536592572	South Asian	4.82967108048112e-8	5.498394768547737e-7	Total cholesterol in large HDL [mmol/l]	Cholesterol in large HDL	Lipoprotein subclasses	Large HDL
L_HDL_CE	Medium SEP	-0.13253270051962482	-0.2032445664588428	-0.061820834580406825	South Asian	5.7835780853424e-8	6.11406826164768e-7	Cholesterol esters in large HDL [mmol/l]	Cholesteryl esters in large HDL	Lipoprotein subclasses	Large HDL
L_HDL_CE	Lowest SEP	-0.23337678942153206	-0.31288227225315024	-0.15387130658991388	South Asian	5.7835780853424e-8	6.11406826164768e-7	Cholesterol esters in large HDL [mmol/l]	Cholesteryl esters in large HDL	Lipoprotein subclasses	Large HDL
L_HDL_FC	Medium SEP	-0.13637737969305444	-0.20695911824276236	-0.06579564114334652	South Asian	2.83959382750217e-8	3.50216572058601e-7	Free cholesterol in large HDL [mmol/l]	Free cholesterol in large HDL	Lipoprotein subclasses	Large HDL
L_HDL_FC	Lowest SEP	-0.23798493818748231	-0.31746926068126796	-0.15850061569369667	South Asian	2.83959382750217e-8	3.50216572058601e-7	Free cholesterol in large HDL [mmol/l]	Free cholesterol in large HDL	Lipoprotein subclasses	Large HDL
L_HDL_TG	Medium SEP	-0.09109585747991031	-0.1618753636828875	-0.020316351276933126	South Asian	0.0089497302256312	0.015224828429809397	Triglycerides in large HDL [mmol/l]	Triglycerides in large HDL	Lipoprotein subclasses	Large HDL
L_HDL_TG	Lowest SEP	-0.11582383163069852	-0.19537442856283724	-0.03627323469855981	South Asian	0.0089497302256312	0.015224828429809397	Triglycerides in large HDL [mmol/l]	Triglycerides in large HDL	Lipoprotein subclasses	Large HDL
M_HDL_P	Medium SEP	-0.2067056277412763	-0.276675643788131	-0.1367356116944216	South Asian	2.41424049922526e-8	3.50216572058601e-7	Concentration of medium HDL particles [mol/l]	Concentration of medium HDL particles	Lipoprotein subclasses	Medium HDL
M_HDL_P	Lowest SEP	-0.16757278166993267	-0.24602117936785	-0.08912438397201533	South Asian	2.41424049922526e-8	3.50216572058601e-7	Concentration of medium HDL particles [mol/l]	Concentration of medium HDL particles	Lipoprotein subclasses	Medium HDL
M_HDL_L	Medium SEP	-0.2048587562848393	-0.27482426663511905	-0.1348932459345595	South Asian	2.75982495047141e-8	3.50216572058601e-7	Total lipids in medium HDL [mmol/l]	Total lipids in medium HDL	Lipoprotein subclasses	Medium HDL
M_HDL_L	Lowest SEP	-0.17049073503132525	-0.24893410593733042	-0.09204736412532008	South Asian	2.75982495047141e-8	3.50216572058601e-7	Total lipids in medium HDL [mmol/l]	Total lipids in medium HDL	Lipoprotein subclasses	Medium HDL
M_HDL_PL	Medium SEP	-0.21750894013805408	-0.2874944252840608	-0.1475234549920474	South Asian	4.16730920139537e-9	1.4358277343696952e-7	Phospholipids in medium HDL [mmol/l]	Phospholipids in medium HDL	Lipoprotein subclasses	Medium HDL
M_HDL_PL	Lowest SEP	-0.1740793180856156	-0.2526768589170663	-0.09548177725416492	South Asian	4.16730920139537e-9	1.4358277343696952e-7	Phospholipids in medium HDL [mmol/l]	Phospholipids in medium HDL	Lipoprotein subclasses	Medium HDL
M_HDL_C	Medium SEP	-0.1839066283228151	-0.2538130709980963	-0.11400018564753389	South Asian	2.76976307689854e-7	2.5620308461311496e-6	Total cholesterol in medium HDL [mmol/l]	Cholesterol in medium HDL	Lipoprotein subclasses	Medium HDL
M_HDL_C	Lowest SEP	-0.17487476031183288	-0.25318820480380455	-0.09656131581986122	South Asian	2.76976307689854e-7	2.5620308461311496e-6	Total cholesterol in medium HDL [mmol/l]	Cholesterol in medium HDL	Lipoprotein subclasses	Medium HDL
M_HDL_CE	Medium SEP	-0.17742972208892113	-0.2473118766382289	-0.10754756753961335	South Asian	6.6874949563743e-7	5.498606964129979e-6	Cholesterol esters in medium HDL [mmol/l]	Cholesteryl esters in medium HDL	Lipoprotein subclasses	Medium HDL
M_HDL_CE	Lowest SEP	-0.17130807641596077	-0.2495721259881628	-0.09304402684375875	South Asian	6.6874949563743e-7	5.498606964129979e-6	Cholesterol esters in medium HDL [mmol/l]	Cholesteryl esters in medium HDL	Lipoprotein subclasses	Medium HDL
M_HDL_FC	Medium SEP	-0.20464154115936742	-0.27463257003191616	-0.13465051228681868	South Asian	1.48125843083037e-8	3.1318035394699254e-7	Free cholesterol in medium HDL [mmol/l]	Free cholesterol in medium HDL	Lipoprotein subclasses	Medium HDL
M_HDL_FC	Lowest SEP	-0.18459169287194602	-0.26307697877750363	-0.10610640696638841	South Asian	1.48125843083037e-8	3.1318035394699254e-7	Free cholesterol in medium HDL [mmol/l]	Free cholesterol in medium HDL	Lipoprotein subclasses	Medium HDL
M_HDL_TG	Medium SEP	-0.09180216542985771	-0.161034685290328	-0.02256964556938741	South Asian	4.56639711983074e-5	2.0479599204089376e-4	Triglycerides in medium HDL [mmol/l]	Triglycerides in medium HDL	Lipoprotein subclasses	Medium HDL
M_HDL_TG	Lowest SEP	0.07051397531152273	-0.007645768886687401	0.14867371950973285	South Asian	4.56639711983074e-5	2.0479599204089376e-4	Triglycerides in medium HDL [mmol/l]	Triglycerides in medium HDL	Lipoprotein subclasses	Medium HDL
S_HDL_P	Medium SEP	-0.1826695502577098	-0.2526532980117241	-0.11268580250369555	South Asian	7.55811856087702e-7	5.88275474246452e-6	Concentration of small HDL particles [mol/l]	Concentration of small HDL particles	Lipoprotein subclasses	Small HDL
S_HDL_P	Lowest SEP	-0.05549144504264472	-0.13209747095485144	0.021114580869562	South Asian	7.55811856087702e-7	5.88275474246452e-6	Concentration of small HDL particles [mol/l]	Concentration of small HDL particles	Lipoprotein subclasses	Small HDL
S_HDL_L	Medium SEP	-0.18438815725050028	-0.2543707773000171	-0.11440553720098345	South Asian	7.949668570898e-7	5.88275474246452e-6	Total lipids in small HDL [mmol/l]	Total lipids in small HDL	Lipoprotein subclasses	Small HDL
S_HDL_L	Lowest SEP	-0.06392100768594744	-0.1405356172960709	0.012693601924175998	South Asian	7.949668570898e-7	5.88275474246452e-6	Total lipids in small HDL [mmol/l]	Total lipids in small HDL	Lipoprotein subclasses	Small HDL
S_HDL_PL	Medium SEP	-0.15072555582005157	-0.22023434609042095	-0.08121676554968218	South Asian	2.79549288256269e-5	1.292915458185244e-4	Phospholipids in small HDL [mmol/l]	Phospholipids in small HDL	Lipoprotein subclasses	Small HDL
S_HDL_PL	Lowest SEP	-0.028140817342211442	-0.10535063176982219	0.049068997085399316	South Asian	2.79549288256269e-5	1.292915458185244e-4	Phospholipids in small HDL [mmol/l]	Phospholipids in small HDL	Lipoprotein subclasses	Small HDL
S_HDL_C	Medium SEP	-0.16741925881817182	-0.23729271616229475	-0.0975458014740489	South Asian	9.67291381592725e-6	5.3021897953971595e-5	Total cholesterol in small HDL [mmol/l]	Cholesterol in small HDL	Lipoprotein subclasses	Small HDL
S_HDL_C	Lowest SEP	-0.1292143219565471	-0.20546689658341188	-0.052961747329682354	South Asian	9.67291381592725e-6	5.3021897953971595e-5	Total cholesterol in small HDL [mmol/l]	Cholesterol in small HDL	Lipoprotein subclasses	Small HDL
S_HDL_CE	Medium SEP	-0.13865466250755287	-0.20820538710753733	-0.06910393790756841	South Asian	1.43791543409924e-4	5.456704724274039e-4	Cholesterol esters in small HDL [mmol/l]	Cholesteryl esters in small HDL	Lipoprotein subclasses	Small HDL
S_HDL_CE	Lowest SEP	-0.130533419655484	-0.2070149619031204	-0.0540518774078476	South Asian	1.43791543409924e-4	5.456704724274039e-4	Cholesterol esters in small HDL [mmol/l]	Cholesteryl esters in small HDL	Lipoprotein subclasses	Small HDL
S_HDL_FC	Medium SEP	-0.1700358182925243	-0.23950882780861943	-0.10056280877642915	South Asian	3.85912987589104e-6	2.1967354678148997e-5	Free cholesterol in small HDL [mmol/l]	Free cholesterol in small HDL	Lipoprotein subclasses	Small HDL
S_HDL_FC	Lowest SEP	-0.04929805111050755	-0.12644279323339522	0.02784669101238011	South Asian	3.85912987589104e-6	2.1967354678148997e-5	Free cholesterol in small HDL [mmol/l]	Free cholesterol in small HDL	Lipoprotein subclasses	Small HDL
S_HDL_TG	Medium SEP	-0.02620759507878495	-0.09503258945277099	0.042617399295201086	South Asian	1.3419010438999e-5	6.620045149906174e-5	Triglycerides in small HDL [mmol/l]	Triglycerides in small HDL	Lipoprotein subclasses	Small HDL
S_HDL_TG	Lowest SEP	0.14499809171938688	0.06614471306823136	0.2238514703705424	South Asian	1.3419010438999e-5	6.620045149906174e-5	Triglycerides in small HDL [mmol/l]	Triglycerides in small HDL	Lipoprotein subclasses	Small HDL
VLDL_D	Medium SEP	0.011230048859932293	-0.05750916240142195	0.07996926012128654	South Asian	7.37038253394363e-5	2.948153013577452e-4	Mean diameter for VLDL particles [nm]	Average diameter for VLDL particles	Lipoprotein particle sizes	NA
VLDL_D	Lowest SEP	0.15858485248951903	0.07905137028911617	0.23811833468992188	South Asian	7.37038253394363e-5	2.948153013577452e-4	Mean diameter for VLDL particles [nm]	Average diameter for VLDL particles	Lipoprotein particle sizes	NA
LDL_D	Medium SEP	0.11371845590392222	0.044102755214892694	0.18333415659295177	South Asian	0.00269770194216795	0.005323465165878088	Mean diameter for LDL particles [nm]	Average diameter for LDL particles	Lipoprotein particle sizes	NA
LDL_D	Lowest SEP	0.1060741219240309	0.029398933859073287	0.18274930998898853	South Asian	0.00269770194216795	0.005323465165878088	Mean diameter for LDL particles [nm]	Average diameter for LDL particles	Lipoprotein particle sizes	NA
HDL_D	Medium SEP	-0.0448561433267415	-0.11487181972443669	0.025159533070953692	South Asian	2.17580767202568e-6	1.3417480644158362e-5	Mean diameter for HDL particles [nm]	Average diameter for HDL particles	Lipoprotein particle sizes	NA
HDL_D	Lowest SEP	-0.195069415245689	-0.2735651853188526	-0.1165736451725254	South Asian	2.17580767202568e-6	1.3417480644158362e-5	Mean diameter for HDL particles [nm]	Average diameter for HDL particles	Lipoprotein particle sizes	NA
Serum_C	Medium SEP	-0.09949890340652368	-0.16981955770463575	-0.029178249108411616	South Asian	0.00247003871845184	0.00499647824902968	Serum total cholesterol [mmol/l]	Total cholesterol	Cholesterol	NA
Serum_C	Lowest SEP	-0.12521626826864748	-0.20100399691873658	-0.04942853961855839	South Asian	0.00247003871845184	0.00499647824902968	Serum total cholesterol [mmol/l]	Total cholesterol	Cholesterol	NA
VLDL_C	Medium SEP	-0.014305598096351083	-0.08437496829446295	0.055763772101760783	South Asian	0.0411564982986514	0.06030853216040007	Total cholesterol in VLDL [mmol/l]	VLDL cholesterol	Cholesterol	NA
VLDL_C	Lowest SEP	0.0741247240540877	-0.002793276153309515	0.1510427242614849	South Asian	0.0411564982986514	0.06030853216040007	Total cholesterol in VLDL [mmol/l]	VLDL cholesterol	Cholesterol	NA
Remnant_C	Medium SEP	-0.0358432807965752	-0.10624852721999421	0.03456196562684381	South Asian	0.484037394899249	0.5080676201779352	Remnant cholesterol (non-HDL, non-LDL -cholesterol) [mmol/l]	Remnant cholesterol (non-HDL, non-LDL -cholesterol)	Cholesterol	NA
Remnant_C	Lowest SEP	0.0011363096196818838	-0.07484403341155925	0.077116652650923	South Asian	0.484037394899249	0.5080676201779352	Remnant cholesterol (non-HDL, non-LDL -cholesterol) [mmol/l]	Remnant cholesterol (non-HDL, non-LDL -cholesterol)	Cholesterol	NA
LDL_C	Medium SEP	-0.05452444562923797	-0.12448168241602449	0.015432791157548545	South Asian	0.0721985829323283	0.09508261842168443	Total cholesterol in LDL [mmol/l]	LDL cholesterol	Cholesterol	NA
LDL_C	Lowest SEP	-0.08715363105923814	-0.16280912061313216	-0.011498141505344117	South Asian	0.0721985829323283	0.09508261842168443	Total cholesterol in LDL [mmol/l]	LDL cholesterol	Cholesterol	NA
HDL_C	Medium SEP	-0.17429832112336047	-0.24467262535370687	-0.10392401689301407	South Asian	1.8849255338543e-9	9.298965967014546e-8	Total cholesterol in HDL [mmol/l]	HDL cholesterol	Cholesterol	NA
HDL_C	Lowest SEP	-0.24558046842517303	-0.32473921316912174	-0.16642172368122432	South Asian	1.8849255338543e-9	9.298965967014546e-8	Total cholesterol in HDL [mmol/l]	HDL cholesterol	Cholesterol	NA
HDL2_C	Medium SEP	-0.17082916696654815	-0.24116034332356823	-0.10049799060952806	South Asian	1.7160502843322e-9	9.298965967014546e-8	Total cholesterol in HDL2 [mmol/l]	Total cholesterol in HDL2	Lipoprotein subclasses	NA
HDL2_C	Lowest SEP	-0.24792983508976105	-0.32708825481440984	-0.16877141536511228	South Asian	1.7160502843322e-9	9.298965967014546e-8	Total cholesterol in HDL2 [mmol/l]	Total cholesterol in HDL2	Lipoprotein subclasses	NA
HDL3_C	Medium SEP	-0.16433933025292569	-0.23500676150536087	-0.09367189900049049	South Asian	2.0122092629141e-6	1.2948129170055949e-5	Total cholesterol in HDL3 [mmol/l]	Total cholesterol in HDL3	Lipoprotein subclasses	NA
HDL3_C	Lowest SEP	-0.17719267831075003	-0.25514428274273887	-0.09924107387876119	South Asian	2.0122092629141e-6	1.2948129170055949e-5	Total cholesterol in HDL3 [mmol/l]	Total cholesterol in HDL3	Lipoprotein subclasses	NA
EstC	Medium SEP	-0.10191798124524783	-0.17174522352127974	-0.03209073896921591	South Asian	0.00249823912451484	0.00499647824902968	Esterified cholesterol [mmol/l]	Total esterified cholesterol	Cholesteryl esters	NA
EstC	Lowest SEP	-0.12248523871239898	-0.19856770879691768	-0.046402768627880286	South Asian	0.00249823912451484	0.00499647824902968	Esterified cholesterol [mmol/l]	Total esterified cholesterol	Cholesteryl esters	NA
FreeC	Medium SEP	-0.0869649009282821	-0.15688966051035613	-0.01704014134620807	South Asian	0.0167363682169716	0.026923722783823878	Free cholesterol [mmol/l]	Total free cholesterol	Free cholesterol	NA
FreeC	Lowest SEP	-0.09944722730877956	-0.1757395948620533	-0.023154859755505824	South Asian	0.0167363682169716	0.026923722783823878	Free cholesterol [mmol/l]	Total free cholesterol	Free cholesterol	NA
Serum_TG	Medium SEP	-0.02002910605604424	-0.08883827322357239	0.048780061111483905	South Asian	8.40179285081423e-4	0.0020055892611621066	Serum total triglycerides [mmol/l]	Total triglycerides	Triglycerides	NA
Serum_TG	Lowest SEP	0.11526989178392498	0.0372847137451162	0.19325506982273377	South Asian	8.40179285081423e-4	0.0020055892611621066	Serum total triglycerides [mmol/l]	Total triglycerides	Triglycerides	NA
VLDL_TG	Medium SEP	-0.0022002310672528318	-0.07071458291396875	0.0663141207794631	South Asian	1.50385559987713e-4	5.564265719545381e-4	Triglycerides in VLDL [mmol/l]	Triglycerides in VLDL	Triglycerides	NA
VLDL_TG	Lowest SEP	0.1429883620328899	0.0648379169466492	0.2211388071191306	South Asian	1.50385559987713e-4	5.564265719545381e-4	Triglycerides in VLDL [mmol/l]	Triglycerides in VLDL	Triglycerides	NA
LDL_TG	Medium SEP	-0.07657004527660578	-0.14647918691244413	-0.006660903640767435	South Asian	0.0556211345622882	0.07765969731338351	Triglycerides in LDL [mmol/l]	Triglycerides in LDL	Triglycerides	NA
LDL_TG	Lowest SEP	-0.009960566202009167	-0.08730914808385283	0.0673880156798345	South Asian	0.0556211345622882	0.07765969731338351	Triglycerides in LDL [mmol/l]	Triglycerides in LDL	Triglycerides	NA
HDL_TG	Medium SEP	-0.07386635536077434	-0.14327303682486336	-0.0044596738966853205	South Asian	0.0205621484277306	0.032722558788216435	Triglycerides in HDL [mmol/l]	Triglycerides in HDL	Triglycerides	NA
HDL_TG	Lowest SEP	0.019018358693511806	-0.05979521020561582	0.09783192759263942	South Asian	0.0205621484277306	0.032722558788216435	Triglycerides in HDL [mmol/l]	Triglycerides in HDL	Triglycerides	NA
TotPG	Medium SEP	-0.1473267159601518	-0.21732939566903403	-0.07732403625126953	South Asian	1.85484776629886e-4	6.695548034444666e-4	Total phosphoglycerides [mmol/l]	Phosphoglycerides	Other lipids	NA
TotPG	Lowest SEP	-0.10329175951967492	-0.18127258031612337	-0.025310938723226484	South Asian	1.85484776629886e-4	6.695548034444666e-4	Total phosphoglycerides [mmol/l]	Phosphoglycerides	Other lipids	NA
PC	Medium SEP	-0.11817802612591902	-0.18799660689805447	-0.04835944535378357	South Asian	0.00375100928501431	0.007027207268128074	Phosphatidylcholine and other cholines [mmol/l]	Phosphatidylcholines	Other lipids	NA
PC	Lowest SEP	-0.08427399540949722	-0.16209129982054332	-0.006456690998451128	South Asian	0.00375100928501431	0.007027207268128074	Phosphatidylcholine and other cholines [mmol/l]	Phosphatidylcholines	Other lipids	NA
SM	Medium SEP	-0.1045454761426831	-0.17433955549074875	-0.034751396794617445	South Asian	6.58940414140847e-4	0.0015999958474360299	Sphingomyelins [mmol/l]	Sphingomyelins	Other lipids	NA
SM	Lowest SEP	-0.1422917641475471	-0.2191097639376698	-0.0654737643574244	South Asian	6.58940414140847e-4	0.0015999958474360299	Sphingomyelins [mmol/l]	Sphingomyelins	Other lipids	NA
TotCho	Medium SEP	-0.13692996321099596	-0.20696818189868632	-0.06689174452330558	South Asian	4.98441895758334e-4	0.0013270467269645286	Total cholines [mmol/l]	Total cholines	Other lipids	NA
TotCho	Lowest SEP	-0.10649006306222303	-0.18431257904307546	-0.028667547081370606	South Asian	4.98441895758334e-4	0.0013270467269645286	Total cholines [mmol/l]	Total cholines	Other lipids	NA
ApoA1	Medium SEP	-0.18328682860970094	-0.25396887575609195	-0.11260478146330995	South Asian	5.7406972159677e-9	1.4358277343696952e-7	Apolipoprotein A-I [g/l]	Apolipoprotein A1	Apolipoproteins	NA
ApoA1	Lowest SEP	-0.22852171179030675	-0.30695911706446477	-0.15008430651614874	South Asian	5.7406972159677e-9	1.4358277343696952e-7	Apolipoprotein A-I [g/l]	Apolipoprotein A1	Apolipoproteins	NA
ApoB	Medium SEP	-0.03863644520261169	-0.10907859525892435	0.03180570485370097	South Asian	0.421185121926708	0.44525284317966274	Apolipoprotein B [g/l]	Apolipoprotein B	Apolipoproteins	NA
ApoB	Lowest SEP	0.0022294117093085673	-0.07367518872000205	0.07813401213861919	South Asian	0.421185121926708	0.44525284317966274	Apolipoprotein B [g/l]	Apolipoprotein B	Apolipoproteins	NA
TotFA	Medium SEP	-0.0888917426962148	-0.1588079484216492	-0.01897553697078043	South Asian	0.0131285215401675	0.0218316987409527	Total fatty acids [mmol/l]	Total fatty acids	Fatty acids	NA
TotFA	Lowest SEP	-3.7255122212662985e-5	-0.07799683648643428	0.07792232624200897	South Asian	0.0131285215401675	0.0218316987409527	Total fatty acids [mmol/l]	Total fatty acids	Fatty acids	NA
UnSat	Medium SEP	-0.010191125922255009	-0.07925287769237258	0.05887062584786256	South Asian	0.0537596029231167	0.07577544031067877	Estimated degree of unsaturation [NA]	Degree of unsaturation	Fatty acids	NA
UnSat	Lowest SEP	-0.08836152102839634	-0.16605852194464238	-0.010664520112150286	South Asian	0.0537596029231167	0.07577544031067877	Estimated degree of unsaturation [NA]	Degree of unsaturation	Fatty acids	NA
DHA	Medium SEP	-0.13467695147470002	-0.20452544202217685	-0.06482846092722319	South Asian	3.94074654435985e-4	0.0011215970933947266	22:6, docosahexaenoic acid [mmol/l]	Docosahexaenoic acid	Fatty acids	NA
DHA	Lowest SEP	-0.04001480034183081	-0.11964052267720332	0.039610921993541694	South Asian	3.94074654435985e-4	0.0011215970933947266	22:6, docosahexaenoic acid [mmol/l]	Docosahexaenoic acid	Fatty acids	NA
LA	Medium SEP	-0.011139115533301089	-0.08107011181683077	0.05879188075022859	South Asian	0.798689764668843	0.8208755914651997	18:2, linoleic acid [mmol/l]	Linoleic acid	Fatty acids	NA
LA	Lowest SEP	0.013519048256330742	-0.06273815140358413	0.08977624791624561	South Asian	0.798689764668843	0.8208755914651997	18:2, linoleic acid [mmol/l]	Linoleic acid	Fatty acids	NA
FAw3	Medium SEP	-0.14227147926242456	-0.21236570870084293	-0.07217724982400621	South Asian	2.98624433974989e-4	9.207586714228828e-4	Omega-3 fatty acids [mmol/l]	Omega-3 fatty acids	Fatty acids	NA
FAw3	Lowest SEP	-0.06311872959492987	-0.14265504283902108	0.01641758364916135	South Asian	2.98624433974989e-4	9.207586714228828e-4	Omega-3 fatty acids [mmol/l]	Omega-3 fatty acids	Fatty acids	NA
FAw6	Medium SEP	-0.04941556511898346	-0.11941652059794869	0.020585390359981776	South Asian	0.352892760161709	0.3812272153571747	Omega-6 fatty acids [mmol/l]	Omega-6 fatty acids	Fatty acids	NA
FAw6	Lowest SEP	-0.01451482190343252	-0.0912682992990892	0.062238655492224154	South Asian	0.352892760161709	0.3812272153571747	Omega-6 fatty acids [mmol/l]	Omega-6 fatty acids	Fatty acids	NA
PUFA	Medium SEP	-0.060687019426869555	-0.13072921176158686	0.009355172907847743	South Asian	0.214658612303619	0.2425150734422566	Polyunsaturated fatty acids [mmol/l]	Polyunsaturated fatty acids	Fatty acids	NA
PUFA	Lowest SEP	-0.02009581624445536	-0.09703317313677678	0.05684154064786606	South Asian	0.214658612303619	0.2425150734422566	Polyunsaturated fatty acids [mmol/l]	Polyunsaturated fatty acids	Fatty acids	NA
MUFA	Medium SEP	-0.0951039701994374	-0.16467357528109633	-0.025534365117778443	South Asian	0.00182938021908926	0.004041018991421052	Monounsaturated fatty acids; 16:1, 18:1 [mmol/l]	Monounsaturated fatty acids	Fatty acids	NA
MUFA	Lowest SEP	0.021950629032494444	-0.05670118357726981	0.1006024416422587	South Asian	0.00182938021908926	0.004041018991421052	Monounsaturated fatty acids; 16:1, 18:1 [mmol/l]	Monounsaturated fatty acids	Fatty acids	NA
SFA	Medium SEP	-0.09513114803663414	-0.16516232595320118	-0.025099970120067094	South Asian	0.00759893954927348	0.013231094744617353	Saturated fatty acids [mmol/l]	Saturated fatty acids	Fatty acids	NA
SFA	Lowest SEP	-0.001410400641072342	-0.07934255009679343	0.07652174881464875	South Asian	0.00759893954927348	0.013231094744617353	Saturated fatty acids [mmol/l]	Saturated fatty acids	Fatty acids	NA
Glc	Medium SEP	6.549406362329354e-4	-0.06730353799458755	0.06861341926705342	South Asian	0.0343452412821183	0.0513444011086213	Glucose [mmol/l]	Glucose	Glycolysis related metabolites	NA
Glc	Lowest SEP	0.09163018512739084	0.01308761068679469	0.170172759567987	South Asian	0.0343452412821183	0.0513444011086213	Glucose [mmol/l]	Glucose	Glycolysis related metabolites	NA
Lac	Medium SEP	0.0065448266040869785	-0.06447844862941408	0.07756810183758804	South Asian	0.959962079119261	0.9664924333989838	Lactate [mmol/l]	Lactate	Glycolysis related metabolites	NA
Lac	Lowest SEP	0.010611549596348946	-0.06289426693026588	0.08411736612296376	South Asian	0.959962079119261	0.9664924333989838	Lactate [mmol/l]	Lactate	Glycolysis related metabolites	NA
Pyr	Medium SEP	-0.051153267056139304	-0.12096334437145882	0.018656810259180215	South Asian	0.0439262947061138	0.06311739433499847	Pyruvate [mmol/l]	Pyruvate	Glycolysis related metabolites	NA
Pyr	Lowest SEP	0.04041755770644991	-0.025836277852897542	0.10667139326579736	South Asian	0.0439262947061138	0.06311739433499847	Pyruvate [mmol/l]	Pyruvate	Glycolysis related metabolites	NA
Cit	Medium SEP	0.1840672481020154	0.11596847723720989	0.25216601896682095	South Asian	4.11636670916416e-10	6.092222729562957e-8	Citrate [mmol/l]	Citrate	Glycolysis related metabolites	NA
Cit	Lowest SEP	0.24424025088097578	0.16463877754859013	0.32384172421336144	South Asian	4.11636670916416e-10	6.092222729562957e-8	Citrate [mmol/l]	Citrate	Glycolysis related metabolites	NA
Glol	Medium SEP	-0.08720631883326792	-0.1564144595458814	-0.017998178120654434	South Asian	1.14545295274329e-5	6.0545370359288184e-5	Glycerol [mmol/l]	Glycerol	Glycolysis related metabolites	NA
Glol	Lowest SEP	0.08974272425642499	0.011386836658731803	0.16809861185411817	South Asian	1.14545295274329e-5	6.0545370359288184e-5	Glycerol [mmol/l]	Glycerol	Glycolysis related metabolites	NA
Ala	Medium SEP	-0.047620461672626825	-0.11785172340594219	0.022610800060688545	South Asian	0.281282939386475	0.31300657916690444	Alanine [mmol/l]	Alanine	Amino acids	NA
Ala	Lowest SEP	0.0026376957217177587	-0.07338211200479323	0.07865750344822876	South Asian	0.281282939386475	0.31300657916690444	Alanine [mmol/l]	Alanine	Amino acids	NA
Gln	Medium SEP	0.19373033350083133	0.12402923210564647	0.26343143489601617	South Asian	3.27160380725159e-7	2.8482197851366783e-6	Glutamine [mmol/l]	Glutamine	Amino acids	NA
Gln	Lowest SEP	0.13013189982640513	0.05274645935594677	0.2075173402968635	South Asian	3.27160380725159e-7	2.8482197851366783e-6	Glutamine [mmol/l]	Glutamine	Amino acids	NA
Gly	Medium SEP	0.09203145568586962	0.022715898447016575	0.16134701292472267	South Asian	0.0050421423005422	0.008883774529526734	Glycine [mmol/l]	Glycine	Amino acids	NA
Gly	Lowest SEP	0.12169190918821178	0.042692871485234915	0.20069094689118866	South Asian	0.0050421423005422	0.008883774529526734	Glycine [mmol/l]	Glycine	Amino acids	NA
His	Medium SEP	-0.03181490635563675	-0.10221327692259938	0.038583464211325864	South Asian	0.352647134329352	0.3812272153571747	Histidine [mmol/l]	Histidine	Amino acids	NA
His	Lowest SEP	-0.056563667535632633	-0.1338022126138232	0.020674877542557937	South Asian	0.352647134329352	0.3812272153571747	Histidine [mmol/l]	Histidine	Amino acids	NA
Ile	Medium SEP	-0.053945482509401364	-0.12261291641749206	0.014721951398689335	South Asian	5.36894349370411e-5	2.2702961059091665e-4	Isoleucine [mmol/l]	Isoleucine	Amino acids	Branched-chain amino acids
Ile	Lowest SEP	0.11384417883619127	0.03376086185597718	0.19392749581640537	South Asian	5.36894349370411e-5	2.2702961059091665e-4	Isoleucine [mmol/l]	Isoleucine	Amino acids	Branched-chain amino acids
Leu	Medium SEP	-0.05288005151981745	-0.12229119949100685	0.01653109645137195	South Asian	0.00887598667867632	0.015224828429809397	Leucine [mmol/l]	Leucine	Amino acids	Branched-chain amino acids
Leu	Lowest SEP	0.061653493096462966	-0.015832341823497145	0.1391393280164231	South Asian	0.00887598667867632	0.015224828429809397	Leucine [mmol/l]	Leucine	Amino acids	Branched-chain amino acids
Val	Medium SEP	-0.07271097541632462	-0.14285035603833107	-0.002571594794318191	South Asian	0.125680561489209	0.1476247865111344	Valine [mmol/l]	Valine	Amino acids	Branched-chain amino acids
Val	Lowest SEP	-0.046163909106253793	-0.12271794222004528	0.030390124007537704	South Asian	0.125680561489209	0.1476247865111344	Valine [mmol/l]	Valine	Amino acids	Branched-chain amino acids
Phe	Medium SEP	-0.04083527779818046	-0.11050633027507017	0.028835774678709257	South Asian	0.229949667468402	0.2578223544342689	Phenylalanine [mmol/l]	Phenylalanine	Amino acids	Aromatic amino acids
Phe	Lowest SEP	0.019949211678804386	-0.05794396259367028	0.09784238595127905	South Asian	0.229949667468402	0.2578223544342689	Phenylalanine [mmol/l]	Phenylalanine	Amino acids	Aromatic amino acids
Tyr	Medium SEP	0.013677410610605002	-0.05685566095999464	0.08421048218120464	South Asian	0.894149384155948	0.9063980058567145	Tyrosine [mmol/l]	Tyrosine	Amino acids	Aromatic amino acids
Tyr	Lowest SEP	-0.0015814329301769461	-0.0786710026888676	0.07550813682851372	South Asian	0.894149384155948	0.9063980058567145	Tyrosine [mmol/l]	Tyrosine	Amino acids	Aromatic amino acids
Ace	Medium SEP	-0.057860542558239046	-0.12968525673098003	0.01396417161450194	South Asian	0.14060561858022	0.16257524648337937	Acetate [mmol/l]	Acetate	Ketone bodies	NA
Ace	Lowest SEP	-0.07532814112256463	-0.15397929079850187	0.003323008553372614	South Asian	0.14060561858022	0.16257524648337937	Acetate [mmol/l]	Acetate	Ketone bodies	NA
bOHBut	Medium SEP	0.08704404105028458	0.020024058310141923	0.15406402379042725	South Asian	0.0010685462700155	0.002510235681941175	3-hydroxybutyrate [mmol/l]	3-hydroxybutyrate	Ketone bodies	NA
bOHBut	Lowest SEP	0.135336558294259	0.060327760320147736	0.21034535626837025	South Asian	0.0010685462700155	0.002510235681941175	3-hydroxybutyrate [mmol/l]	3-hydroxybutyrate	Ketone bodies	NA
Crea	Medium SEP	-0.11084449561179116	-0.17817256499022524	-0.04351642623335708	South Asian	0.00461901369706036	0.008439679347715225	Creatinine [mmol/l]	Creatinine	Fluid balance	NA
Crea	Lowest SEP	-0.08366857047988528	-0.1629153801606518	-0.004421760799118768	South Asian	0.00461901369706036	0.008439679347715225	Creatinine [mmol/l]	Creatinine	Fluid balance	NA
Alb	Medium SEP	-0.006870980859172671	-0.07917935529139188	0.06543739357304652	South Asian	0.205347393173031	0.23378010915083527	Albumin [signal area]	Albumin	Fluid balance	NA
Alb	Lowest SEP	-0.06060634238688171	-0.1361477966562092	0.014935111882445791	South Asian	0.205347393173031	0.23378010915083527	Albumin [signal area]	Albumin	Fluid balance	NA
Gp	Medium SEP	0.03098214493467561	-0.039186177039882746	0.10115046690923396	South Asian	4.93673823198365e-5	2.1489331127458238e-4	Glycoprotein acetyls, mainly a1-acid glycoprotein [mmol/l]	Glycoprotein acetyls	Inflammation	NA
Gp	Lowest SEP	0.1636373588928193	0.08667870134290603	0.24059601644273257	South Asian	4.93673823198365e-5	2.1489331127458238e-4	Glycoprotein acetyls, mainly a1-acid glycoprotein [mmol/l]	Glycoprotein acetyls	Inflammation	NA
XXL_VLDL_P	High Medium SEP	0.010012117080106218	-0.07275505241796046	0.09277928657817289	White European	3.41906369025915e-6	7.784945017820833e-6	Concentration of chylomicrons and extremely large VLDL particles [mol/l]	Concentration of chylomicrons and extremely large VLDL particles	Lipoprotein subclasses	Chylomicrons and extremely large VLDL
XXL_VLDL_P	Medium SEP	0.0795906998224062	-0.02074846288903298	0.17992986253384538	White European	3.41906369025915e-6	7.784945017820833e-6	Concentration of chylomicrons and extremely large VLDL particles [mol/l]	Concentration of chylomicrons and extremely large VLDL particles	Lipoprotein subclasses	Chylomicrons and extremely large VLDL
XXL_VLDL_P	Low Medium SEP	0.12311213421966895	0.01929743843613027	0.22692683000320762	White European	3.41906369025915e-6	7.784945017820833e-6	Concentration of chylomicrons and extremely large VLDL particles [mol/l]	Concentration of chylomicrons and extremely large VLDL particles	Lipoprotein subclasses	Chylomicrons and extremely large VLDL
XXL_VLDL_P	Lowest SEP	0.2854794108677976	0.1684409183520007	0.4025179033835945	White European	3.41906369025915e-6	7.784945017820833e-6	Concentration of chylomicrons and extremely large VLDL particles [mol/l]	Concentration of chylomicrons and extremely large VLDL particles	Lipoprotein subclasses	Chylomicrons and extremely large VLDL
XXL_VLDL_L	High Medium SEP	0.009220332154833664	-0.0736404323849478	0.09208109669461514	White European	4.19410688272215e-6	9.404966949134518e-6	Total lipids in chylomicrons and extremely large VLDL [mmol/l]	Total lipids in chylomicrons and extremely large VLDL	Lipoprotein subclasses	Chylomicrons and extremely large VLDL
XXL_VLDL_L	Medium SEP	0.07834536886467934	-0.0221025309525745	0.17879326868193318	White European	4.19410688272215e-6	9.404966949134518e-6	Total lipids in chylomicrons and extremely large VLDL [mmol/l]	Total lipids in chylomicrons and extremely large VLDL	Lipoprotein subclasses	Chylomicrons and extremely large VLDL
XXL_VLDL_L	Low Medium SEP	0.12105318089450678	0.017191538144140886	0.2249148236448727	White European	4.19410688272215e-6	9.404966949134518e-6	Total lipids in chylomicrons and extremely large VLDL [mmol/l]	Total lipids in chylomicrons and extremely large VLDL	Lipoprotein subclasses	Chylomicrons and extremely large VLDL
XXL_VLDL_L	Lowest SEP	0.2829944280887497	0.16603216743688326	0.39995668874061613	White European	4.19410688272215e-6	9.404966949134518e-6	Total lipids in chylomicrons and extremely large VLDL [mmol/l]	Total lipids in chylomicrons and extremely large VLDL	Lipoprotein subclasses	Chylomicrons and extremely large VLDL
XXL_VLDL_PL	High Medium SEP	0.002887091412507345	-0.08042860296675478	0.08620278579176946	White European	9.8614103847214e-6	2.0556179393503763e-5	Phospholipids in chylomicrons and extremely large VLDL [mmol/l]	Phospholipids in chylomicrons and extremely large VLDL	Lipoprotein subclasses	Chylomicrons and extremely large VLDL
XXL_VLDL_PL	Medium SEP	0.08132323702409966	-0.019641399845753055	0.18228787389395237	White European	9.8614103847214e-6	2.0556179393503763e-5	Phospholipids in chylomicrons and extremely large VLDL [mmol/l]	Phospholipids in chylomicrons and extremely large VLDL	Lipoprotein subclasses	Chylomicrons and extremely large VLDL
XXL_VLDL_PL	Low Medium SEP	0.10807276136505253	0.004202501043399365	0.2119430216867057	White European	9.8614103847214e-6	2.0556179393503763e-5	Phospholipids in chylomicrons and extremely large VLDL [mmol/l]	Phospholipids in chylomicrons and extremely large VLDL	Lipoprotein subclasses	Chylomicrons and extremely large VLDL
XXL_VLDL_PL	Lowest SEP	0.2709115224624584	0.1536879377249608	0.38813510719995603	White European	9.8614103847214e-6	2.0556179393503763e-5	Phospholipids in chylomicrons and extremely large VLDL [mmol/l]	Phospholipids in chylomicrons and extremely large VLDL	Lipoprotein subclasses	Chylomicrons and extremely large VLDL
XXL_VLDL_C	High Medium SEP	-0.0032230401162729513	-0.08742595912059013	0.08097987888804424	White European	9.85471750564568e-5	1.869869475430206e-4	Total cholesterol in chylomicrons and extremely large VLDL [mmol/l]	Cholesterol in chylomicrons and extremely large VLDL	Lipoprotein subclasses	Chylomicrons and extremely large VLDL
XXL_VLDL_C	Medium SEP	0.048302202680310526	-0.05394317961205044	0.15054758497267148	White European	9.85471750564568e-5	1.869869475430206e-4	Total cholesterol in chylomicrons and extremely large VLDL [mmol/l]	Cholesterol in chylomicrons and extremely large VLDL	Lipoprotein subclasses	Chylomicrons and extremely large VLDL
XXL_VLDL_C	Low Medium SEP	0.08836583846033927	-0.016496184339715197	0.19322786126039374	White European	9.85471750564568e-5	1.869869475430206e-4	Total cholesterol in chylomicrons and extremely large VLDL [mmol/l]	Cholesterol in chylomicrons and extremely large VLDL	Lipoprotein subclasses	Chylomicrons and extremely large VLDL
XXL_VLDL_C	Lowest SEP	0.24077222518585145	0.12558627876786482	0.3559581716038381	White European	9.85471750564568e-5	1.869869475430206e-4	Total cholesterol in chylomicrons and extremely large VLDL [mmol/l]	Cholesterol in chylomicrons and extremely large VLDL	Lipoprotein subclasses	Chylomicrons and extremely large VLDL
XXL_VLDL_CE	High Medium SEP	-0.015952781892684467	-0.10113581984418812	0.06923025605881919	White European	0.00130186573533149	0.0021649003239220285	Cholesterol esters in chylomicrons and extremely large VLDL [mmol/l]	Cholesteryl esters in chylomicrons and extremely large VLDL	Lipoprotein subclasses	Chylomicrons and extremely large VLDL
XXL_VLDL_CE	Medium SEP	0.011802351773822444	-0.09201712611308457	0.11562182966072945	White European	0.00130186573533149	0.0021649003239220285	Cholesterol esters in chylomicrons and extremely large VLDL [mmol/l]	Cholesteryl esters in chylomicrons and extremely large VLDL	Lipoprotein subclasses	Chylomicrons and extremely large VLDL
XXL_VLDL_CE	Low Medium SEP	0.055721262439425066	-0.05020908835562766	0.1616516132344778	White European	0.00130186573533149	0.0021649003239220285	Cholesterol esters in chylomicrons and extremely large VLDL [mmol/l]	Cholesteryl esters in chylomicrons and extremely large VLDL	Lipoprotein subclasses	Chylomicrons and extremely large VLDL
XXL_VLDL_CE	Lowest SEP	0.1969891303638618	0.08375387710543164	0.31022438362229193	White European	0.00130186573533149	0.0021649003239220285	Cholesterol esters in chylomicrons and extremely large VLDL [mmol/l]	Cholesteryl esters in chylomicrons and extremely large VLDL	Lipoprotein subclasses	Chylomicrons and extremely large VLDL
XXL_VLDL_FC	High Medium SEP	0.013634400399425867	-0.0693486635752312	0.09661746437408295	White European	2.47269264176627e-6	5.808865253673143e-6	Free cholesterol in chylomicrons and extremely large VLDL [mmol/l]	Free cholesterol in chylomicrons and extremely large VLDL	Lipoprotein subclasses	Chylomicrons and extremely large VLDL
XXL_VLDL_FC	Medium SEP	0.09435337041724895	-0.00597920994083477	0.19468595077533268	White European	2.47269264176627e-6	5.808865253673143e-6	Free cholesterol in chylomicrons and extremely large VLDL [mmol/l]	Free cholesterol in chylomicrons and extremely large VLDL	Lipoprotein subclasses	Chylomicrons and extremely large VLDL
XXL_VLDL_FC	Low Medium SEP	0.12771289773099403	0.024142231694858365	0.23128356376712972	White European	2.47269264176627e-6	5.808865253673143e-6	Free cholesterol in chylomicrons and extremely large VLDL [mmol/l]	Free cholesterol in chylomicrons and extremely large VLDL	Lipoprotein subclasses	Chylomicrons and extremely large VLDL
XXL_VLDL_FC	Lowest SEP	0.288725521967105	0.1714328487526925	0.4060181951815175	White European	2.47269264176627e-6	5.808865253673143e-6	Free cholesterol in chylomicrons and extremely large VLDL [mmol/l]	Free cholesterol in chylomicrons and extremely large VLDL	Lipoprotein subclasses	Chylomicrons and extremely large VLDL
XXL_VLDL_TG	High Medium SEP	0.01417839792477779	-0.06820293809826569	0.09655973394782127	White European	1.31367153605883e-6	3.1872686448640466e-6	Triglycerides in chylomicrons and extremely large VLDL [mmol/l]	Triglycerides in chylomicrons and extremely large VLDL	Lipoprotein subclasses	Chylomicrons and extremely large VLDL
XXL_VLDL_TG	Medium SEP	0.08661981639873839	-0.013222706846910584	0.18646233964438735	White European	1.31367153605883e-6	3.1872686448640466e-6	Triglycerides in chylomicrons and extremely large VLDL [mmol/l]	Triglycerides in chylomicrons and extremely large VLDL	Lipoprotein subclasses	Chylomicrons and extremely large VLDL
XXL_VLDL_TG	Low Medium SEP	0.13294712947682102	0.029380924019093257	0.2365133349345488	White European	1.31367153605883e-6	3.1872686448640466e-6	Triglycerides in chylomicrons and extremely large VLDL [mmol/l]	Triglycerides in chylomicrons and extremely large VLDL	Lipoprotein subclasses	Chylomicrons and extremely large VLDL
XXL_VLDL_TG	Lowest SEP	0.2968382233687662	0.1794624295829248	0.4142140171546076	White European	1.31367153605883e-6	3.1872686448640466e-6	Triglycerides in chylomicrons and extremely large VLDL [mmol/l]	Triglycerides in chylomicrons and extremely large VLDL	Lipoprotein subclasses	Chylomicrons and extremely large VLDL
XL_VLDL_P	High Medium SEP	0.03631038610718837	-0.04688422233394131	0.11950499454831805	White European	3.77278533734152e-9	1.1632754790136353e-8	Concentration of very large VLDL particles [mol/l]	Concentration of very large VLDL particles	Lipoprotein subclasses	Very large VLDL
XL_VLDL_P	Medium SEP	0.12945742040595978	0.029712557883281407	0.22920228292863815	White European	3.77278533734152e-9	1.1632754790136353e-8	Concentration of very large VLDL particles [mol/l]	Concentration of very large VLDL particles	Lipoprotein subclasses	Very large VLDL
XL_VLDL_P	Low Medium SEP	0.17672347335815267	0.07309632504883584	0.2803506216674695	White European	3.77278533734152e-9	1.1632754790136353e-8	Concentration of very large VLDL particles [mol/l]	Concentration of very large VLDL particles	Lipoprotein subclasses	Very large VLDL
XL_VLDL_P	Lowest SEP	0.3492031515109793	0.23264815891012303	0.4657581441118356	White European	3.77278533734152e-9	1.1632754790136353e-8	Concentration of very large VLDL particles [mol/l]	Concentration of very large VLDL particles	Lipoprotein subclasses	Very large VLDL
XL_VLDL_L	High Medium SEP	0.03441232834187626	-0.04880817345578493	0.11763283013953746	White European	6.48667882876699e-9	1.920056933315029e-8	Total lipids in very large VLDL [mmol/l]	Total lipids in very large VLDL	Lipoprotein subclasses	Very large VLDL
XL_VLDL_L	Medium SEP	0.12572960065256703	0.025895144326317773	0.22556405697881626	White European	6.48667882876699e-9	1.920056933315029e-8	Total lipids in very large VLDL [mmol/l]	Total lipids in very large VLDL	Lipoprotein subclasses	Very large VLDL
XL_VLDL_L	Low Medium SEP	0.17263434171229183	0.06897237004427414	0.2762963133803095	White European	6.48667882876699e-9	1.920056933315029e-8	Total lipids in very large VLDL [mmol/l]	Total lipids in very large VLDL	Lipoprotein subclasses	Very large VLDL
XL_VLDL_L	Lowest SEP	0.3446421337185416	0.22810647490344854	0.4611777925336346	White European	6.48667882876699e-9	1.920056933315029e-8	Total lipids in very large VLDL [mmol/l]	Total lipids in very large VLDL	Lipoprotein subclasses	Very large VLDL
XL_VLDL_PL	High Medium SEP	0.02348992652151445	-0.06024071345736125	0.10722056650039015	White European	7.0103238185808e-8	1.8202244300876463e-7	Phospholipids in very large VLDL [mmol/l]	Phospholipids in very large VLDL	Lipoprotein subclasses	Very large VLDL
XL_VLDL_PL	Medium SEP	0.10988390799443559	0.009201436739564112	0.21056637924930707	White European	7.0103238185808e-8	1.8202244300876463e-7	Phospholipids in very large VLDL [mmol/l]	Phospholipids in very large VLDL	Lipoprotein subclasses	Very large VLDL
XL_VLDL_PL	Low Medium SEP	0.14928788536163	0.04536219885263257	0.25321357187062743	White European	7.0103238185808e-8	1.8202244300876463e-7	Phospholipids in very large VLDL [mmol/l]	Phospholipids in very large VLDL	Lipoprotein subclasses	Very large VLDL
XL_VLDL_PL	Lowest SEP	0.3216879441837286	0.20556657193919053	0.43780931642826665	White European	7.0103238185808e-8	1.8202244300876463e-7	Phospholipids in very large VLDL [mmol/l]	Phospholipids in very large VLDL	Lipoprotein subclasses	Very large VLDL
XL_VLDL_C	High Medium SEP	0.01981741306315531	-0.063517585491416	0.10315241161772662	White European	5.18083708983003e-7	1.2779398154914074e-6	Total cholesterol in very large VLDL [mmol/l]	Cholesterol in very large VLDL	Lipoprotein subclasses	Very large VLDL
XL_VLDL_C	Medium SEP	0.09040464881989084	-0.01017833610716018	0.19098763374694186	White European	5.18083708983003e-7	1.2779398154914074e-6	Total cholesterol in very large VLDL [mmol/l]	Cholesterol in very large VLDL	Lipoprotein subclasses	Very large VLDL
XL_VLDL_C	Low Medium SEP	0.13955146268280913	0.03553104247047349	0.24357188289514475	White European	5.18083708983003e-7	1.2779398154914074e-6	Total cholesterol in very large VLDL [mmol/l]	Cholesterol in very large VLDL	Lipoprotein subclasses	Very large VLDL
XL_VLDL_C	Lowest SEP	0.3047615853618243	0.18859202318535756	0.42093114753829103	White European	5.18083708983003e-7	1.2779398154914074e-6	Total cholesterol in very large VLDL [mmol/l]	Cholesterol in very large VLDL	Lipoprotein subclasses	Very large VLDL
XL_VLDL_CE	High Medium SEP	0.025127977950840166	-0.05813124070985348	0.10838719661153381	White European	1.98316536847551e-7	5.060490940247854e-7	Cholesterol esters in very large VLDL [mmol/l]	Cholesteryl esters in very large VLDL	Lipoprotein subclasses	Very large VLDL
XL_VLDL_CE	Medium SEP	0.09047929899620791	-0.009965955320070982	0.1909245533124868	White European	1.98316536847551e-7	5.060490940247854e-7	Cholesterol esters in very large VLDL [mmol/l]	Cholesteryl esters in very large VLDL	Lipoprotein subclasses	Very large VLDL
XL_VLDL_CE	Low Medium SEP	0.149251399844212	0.0451023363387677	0.2534004633496563	White European	1.98316536847551e-7	5.060490940247854e-7	Cholesterol esters in very large VLDL [mmol/l]	Cholesteryl esters in very large VLDL	Lipoprotein subclasses	Very large VLDL
XL_VLDL_CE	Lowest SEP	0.3147625209884492	0.19898017779766156	0.4305448641792369	White European	1.98316536847551e-7	5.060490940247854e-7	Cholesterol esters in very large VLDL [mmol/l]	Cholesteryl esters in very large VLDL	Lipoprotein subclasses	Very large VLDL
XL_VLDL_FC	High Medium SEP	0.013589403468844437	-0.0698767036024665	0.09705551054015538	White European	1.59740854339463e-6	3.8131687810065365e-6	Free cholesterol in very large VLDL [mmol/l]	Free cholesterol in very large VLDL	Lipoprotein subclasses	Very large VLDL
XL_VLDL_FC	Medium SEP	0.09001907130763545	-0.010815782108757943	0.19085392472402885	White European	1.59740854339463e-6	3.8131687810065365e-6	Free cholesterol in very large VLDL [mmol/l]	Free cholesterol in very large VLDL	Lipoprotein subclasses	Very large VLDL
XL_VLDL_FC	Low Medium SEP	0.12777588904395307	0.0238483122708264	0.23170346581707973	White European	1.59740854339463e-6	3.8131687810065365e-6	Free cholesterol in very large VLDL [mmol/l]	Free cholesterol in very large VLDL	Lipoprotein subclasses	Very large VLDL
XL_VLDL_FC	Lowest SEP	0.2920411322796285	0.17548554585524062	0.4085967187040164	White European	1.59740854339463e-6	3.8131687810065365e-6	Free cholesterol in very large VLDL [mmol/l]	Free cholesterol in very large VLDL	Lipoprotein subclasses	Very large VLDL
XL_VLDL_TG	High Medium SEP	0.04167988054307204	-0.04140594136343218	0.12476570244957627	White European	8.57193267436975e-10	2.8192134129038286e-9	Triglycerides in very large VLDL [mmol/l]	Triglycerides in very large VLDL	Lipoprotein subclasses	Very large VLDL
XL_VLDL_TG	Medium SEP	0.1402319833586178	0.04076260650434216	0.23970136021289346	White European	8.57193267436975e-10	2.8192134129038286e-9	Triglycerides in very large VLDL [mmol/l]	Triglycerides in very large VLDL	Lipoprotein subclasses	Very large VLDL
XL_VLDL_TG	Low Medium SEP	0.18819018657655967	0.08467132586986933	0.29170904728325	White European	8.57193267436975e-10	2.8192134129038286e-9	Triglycerides in very large VLDL [mmol/l]	Triglycerides in very large VLDL	Lipoprotein subclasses	Very large VLDL
XL_VLDL_TG	Lowest SEP	0.3612786969343508	0.24461090166424954	0.477946492204452	White European	8.57193267436975e-10	2.8192134129038286e-9	Triglycerides in very large VLDL [mmol/l]	Triglycerides in very large VLDL	Lipoprotein subclasses	Very large VLDL
L_VLDL_P	High Medium SEP	0.04488873124847001	-0.0391043700872976	0.12888183258423763	White European	6.08688554784442e-11	2.3098950284127541e-10	Concentration of large VLDL particles [mol/l]	Concentration of large VLDL particles	Lipoprotein subclasses	Large VLDL
L_VLDL_P	Medium SEP	0.14897571397208445	0.04885662444925319	0.2490948034949157	White European	6.08688554784442e-11	2.3098950284127541e-10	Concentration of large VLDL particles [mol/l]	Concentration of large VLDL particles	Lipoprotein subclasses	Large VLDL
L_VLDL_P	Low Medium SEP	0.20189754279215782	0.09796144210768366	0.305833643476632	White European	6.08688554784442e-11	2.3098950284127541e-10	Concentration of large VLDL particles [mol/l]	Concentration of large VLDL particles	Lipoprotein subclasses	Large VLDL
L_VLDL_P	Lowest SEP	0.3765565265921435	0.26094193655290654	0.49217111663138047	White European	6.08688554784442e-11	2.3098950284127541e-10	Concentration of large VLDL particles [mol/l]	Concentration of large VLDL particles	Lipoprotein subclasses	Large VLDL
L_VLDL_L	High Medium SEP	0.04363574976938989	-0.04037257577374759	0.12764407531252736	White European	9.48624631409021e-11	3.424303547525247e-10	Total lipids in large VLDL [mmol/l]	Total lipids in large VLDL	Lipoprotein subclasses	Large VLDL
L_VLDL_L	Medium SEP	0.1466771602918977	0.04651609198705482	0.2468382285967406	White European	9.48624631409021e-11	3.424303547525247e-10	Total lipids in large VLDL [mmol/l]	Total lipids in large VLDL	Lipoprotein subclasses	Large VLDL
L_VLDL_L	Low Medium SEP	0.19869361768845578	0.09473162651007004	0.3026556088668415	White European	9.48624631409021e-11	3.424303547525247e-10	Total lipids in large VLDL [mmol/l]	Total lipids in large VLDL	Lipoprotein subclasses	Large VLDL
L_VLDL_L	Lowest SEP	0.3733795902175076	0.25776880792785095	0.48899037250716426	White European	9.48624631409021e-11	3.424303547525247e-10	Total lipids in large VLDL [mmol/l]	Total lipids in large VLDL	Lipoprotein subclasses	Large VLDL
L_VLDL_PL	High Medium SEP	0.03764074716143123	-0.04673132514065774	0.1220128194635202	White European	3.78765320431146e-10	1.3036573819490606e-9	Phospholipids in large VLDL [mmol/l]	Phospholipids in large VLDL	Lipoprotein subclasses	Large VLDL
L_VLDL_PL	Medium SEP	0.14066369520125802	0.04004449880813506	0.241282891594381	White European	3.78765320431146e-10	1.3036573819490606e-9	Phospholipids in large VLDL [mmol/l]	Phospholipids in large VLDL	Lipoprotein subclasses	Large VLDL
L_VLDL_PL	Low Medium SEP	0.18530647676508394	0.08115548209146854	0.2894574714386993	White European	3.78765320431146e-10	1.3036573819490606e-9	Phospholipids in large VLDL [mmol/l]	Phospholipids in large VLDL	Lipoprotein subclasses	Large VLDL
L_VLDL_PL	Lowest SEP	0.36129165050042183	0.2459572889242828	0.47662601207656086	White European	3.78765320431146e-10	1.3036573819490606e-9	Phospholipids in large VLDL [mmol/l]	Phospholipids in large VLDL	Lipoprotein subclasses	Large VLDL
L_VLDL_C	High Medium SEP	0.036433305636580295	-0.04767452796667262	0.1205411392398332	White European	1.77103534261617e-9	5.6981137110259385e-9	Total cholesterol in large VLDL [mmol/l]	Cholesterol in large VLDL	Lipoprotein subclasses	Large VLDL
L_VLDL_C	Medium SEP	0.12707566973359738	0.026627935564648764	0.227523403902546	White European	1.77103534261617e-9	5.6981137110259385e-9	Total cholesterol in large VLDL [mmol/l]	Cholesterol in large VLDL	Lipoprotein subclasses	Large VLDL
L_VLDL_C	Low Medium SEP	0.17757680296429249	0.07331606800663433	0.28183753792195065	White European	1.77103534261617e-9	5.6981137110259385e-9	Total cholesterol in large VLDL [mmol/l]	Cholesterol in large VLDL	Lipoprotein subclasses	Large VLDL
L_VLDL_C	Lowest SEP	0.352424282668872	0.2370488957648368	0.4677996695729072	White European	1.77103534261617e-9	5.6981137110259385e-9	Total cholesterol in large VLDL [mmol/l]	Cholesterol in large VLDL	Lipoprotein subclasses	Large VLDL
L_VLDL_CE	High Medium SEP	0.041889664532280935	-0.04249612628155053	0.1262754553461124	White European	5.66824195838546e-10	1.906590476911473e-9	Cholesterol esters in large VLDL [mmol/l]	Cholesteryl esters in large VLDL	Lipoprotein subclasses	Large VLDL
L_VLDL_CE	Medium SEP	0.12371670909063287	0.023185215344569646	0.2242482028366961	White European	5.66824195838546e-10	1.906590476911473e-9	Cholesterol esters in large VLDL [mmol/l]	Cholesteryl esters in large VLDL	Lipoprotein subclasses	Large VLDL
L_VLDL_CE	Low Medium SEP	0.18564082042231178	0.0810120500290251	0.29026959081559844	White European	5.66824195838546e-10	1.906590476911473e-9	Cholesterol esters in large VLDL [mmol/l]	Cholesteryl esters in large VLDL	Lipoprotein subclasses	Large VLDL
L_VLDL_CE	Lowest SEP	0.3620415799817427	0.24749588638544678	0.4765872735780386	White European	5.66824195838546e-10	1.906590476911473e-9	Cholesterol esters in large VLDL [mmol/l]	Cholesteryl esters in large VLDL	Lipoprotein subclasses	Large VLDL
L_VLDL_FC	High Medium SEP	0.030977375434517895	-0.052926993597259775	0.11488174446629557	White European	6.19309477108348e-9	1.8705674002456224e-8	Free cholesterol in large VLDL [mmol/l]	Free cholesterol in large VLDL	Lipoprotein subclasses	Large VLDL
L_VLDL_FC	Medium SEP	0.12939715293901927	0.02893188292272414	0.2298624229553144	White European	6.19309477108348e-9	1.8705674002456224e-8	Free cholesterol in large VLDL [mmol/l]	Free cholesterol in large VLDL	Lipoprotein subclasses	Large VLDL
L_VLDL_FC	Low Medium SEP	0.16868732113281418	0.06468549711261919	0.2726891451530092	White European	6.19309477108348e-9	1.8705674002456224e-8	Free cholesterol in large VLDL [mmol/l]	Free cholesterol in large VLDL	Lipoprotein subclasses	Large VLDL
L_VLDL_FC	Lowest SEP	0.3407833852489609	0.22470639694627595	0.4568603735516459	White European	6.19309477108348e-9	1.8705674002456224e-8	Free cholesterol in large VLDL [mmol/l]	Free cholesterol in large VLDL	Lipoprotein subclasses	Large VLDL
L_VLDL_TG	High Medium SEP	0.048180045255507606	-0.0356886199591194	0.1320487104701346	White European	2.03143833227196e-11	8.35146869934028e-11	Triglycerides in large VLDL [mmol/l]	Triglycerides in large VLDL	Lipoprotein subclasses	Large VLDL
L_VLDL_TG	Medium SEP	0.15574163270454217	0.05578482407146612	0.2556984413376182	White European	2.03143833227196e-11	8.35146869934028e-11	Triglycerides in large VLDL [mmol/l]	Triglycerides in large VLDL	Lipoprotein subclasses	Large VLDL
L_VLDL_TG	Low Medium SEP	0.2105024781578453	0.10669723112537771	0.3143077251903129	White European	2.03143833227196e-11	8.35146869934028e-11	Triglycerides in large VLDL [mmol/l]	Triglycerides in large VLDL	Lipoprotein subclasses	Large VLDL
L_VLDL_TG	Lowest SEP	0.38425152705646415	0.26850493042779966	0.49999812368512864	White European	2.03143833227196e-11	8.35146869934028e-11	Triglycerides in large VLDL [mmol/l]	Triglycerides in large VLDL	Lipoprotein subclasses	Large VLDL
M_VLDL_P	High Medium SEP	0.050846012403174774	-0.03352663530205729	0.13521866010840683	White European	8.09247128395653e-13	3.742767968829895e-12	Concentration of medium VLDL particles [mol/l]	Concentration of medium VLDL particles	Lipoprotein subclasses	Medium VLDL
M_VLDL_P	Medium SEP	0.1526797702872825	0.052463019926780013	0.252896520647785	White European	8.09247128395653e-13	3.742767968829895e-12	Concentration of medium VLDL particles [mol/l]	Concentration of medium VLDL particles	Lipoprotein subclasses	Medium VLDL
M_VLDL_P	Low Medium SEP	0.221656473650552	0.11744316452025431	0.32586978278084966	White European	8.09247128395653e-13	3.742767968829895e-12	Concentration of medium VLDL particles [mol/l]	Concentration of medium VLDL particles	Lipoprotein subclasses	Medium VLDL
M_VLDL_P	Lowest SEP	0.4036768641558884	0.28959356717588747	0.5177601611358893	White European	8.09247128395653e-13	3.742767968829895e-12	Concentration of medium VLDL particles [mol/l]	Concentration of medium VLDL particles	Lipoprotein subclasses	Medium VLDL
M_VLDL_L	High Medium SEP	0.04770482522198186	-0.03677573753563999	0.13218538797960372	White European	2.41804067098093e-12	1.0844546039550837e-11	Total lipids in medium VLDL [mmol/l]	Total lipids in medium VLDL	Lipoprotein subclasses	Medium VLDL
M_VLDL_L	Medium SEP	0.14788488001006583	0.04748441881999518	0.24828534120013648	White European	2.41804067098093e-12	1.0844546039550837e-11	Total lipids in medium VLDL [mmol/l]	Total lipids in medium VLDL	Lipoprotein subclasses	Medium VLDL
M_VLDL_L	Low Medium SEP	0.21407851386883978	0.10975243733260412	0.3184045904050754	White European	2.41804067098093e-12	1.0844546039550837e-11	Total lipids in medium VLDL [mmol/l]	Total lipids in medium VLDL	Lipoprotein subclasses	Medium VLDL
M_VLDL_L	Lowest SEP	0.39595433647553335	0.2819395366216413	0.5099691363294254	White European	2.41804067098093e-12	1.0844546039550837e-11	Total lipids in medium VLDL [mmol/l]	Total lipids in medium VLDL	Lipoprotein subclasses	Medium VLDL
M_VLDL_PL	High Medium SEP	0.04249770637992251	-0.04227753999635223	0.12727295275619727	White European	7.58842021412568e-12	3.208817690544573e-11	Phospholipids in medium VLDL [mmol/l]	Phospholipids in medium VLDL	Lipoprotein subclasses	Medium VLDL
M_VLDL_PL	Medium SEP	0.14350759535821736	0.042739308545791665	0.24427588217064305	White European	7.58842021412568e-12	3.208817690544573e-11	Phospholipids in medium VLDL [mmol/l]	Phospholipids in medium VLDL	Lipoprotein subclasses	Medium VLDL
M_VLDL_PL	Low Medium SEP	0.20241305901263634	0.0979387962939475	0.30688732173132516	White European	7.58842021412568e-12	3.208817690544573e-11	Phospholipids in medium VLDL [mmol/l]	Phospholipids in medium VLDL	Lipoprotein subclasses	Medium VLDL
M_VLDL_PL	Lowest SEP	0.3865011671190553	0.2727573486720388	0.5002449855660718	White European	7.58842021412568e-12	3.208817690544573e-11	Phospholipids in medium VLDL [mmol/l]	Phospholipids in medium VLDL	Lipoprotein subclasses	Medium VLDL
M_VLDL_C	High Medium SEP	0.018255870234910942	-0.06735551223516308	0.10386725270498497	White European	3.60250640091262e-8	9.873536061760514e-8	Total cholesterol in medium VLDL [mmol/l]	Cholesterol in medium VLDL	Lipoprotein subclasses	Medium VLDL
M_VLDL_C	Medium SEP	0.09597092995367856	-0.006472489428977546	0.19841434933633467	White European	3.60250640091262e-8	9.873536061760514e-8	Total cholesterol in medium VLDL [mmol/l]	Cholesterol in medium VLDL	Lipoprotein subclasses	Medium VLDL
M_VLDL_C	Low Medium SEP	0.13999249745723003	0.034377832757269244	0.2456071621571908	White European	3.60250640091262e-8	9.873536061760514e-8	Total cholesterol in medium VLDL [mmol/l]	Cholesterol in medium VLDL	Lipoprotein subclasses	Medium VLDL
M_VLDL_C	Lowest SEP	0.3169573728680786	0.2041702667376245	0.42974447899853274	White European	3.60250640091262e-8	9.873536061760514e-8	Total cholesterol in medium VLDL [mmol/l]	Cholesterol in medium VLDL	Lipoprotein subclasses	Medium VLDL
M_VLDL_CE	High Medium SEP	3.11508814520039e-4	-0.0862112642626355	0.08683428189167558	White European	6.61385292997576e-6	1.4394856377006065e-5	Cholesterol esters in medium VLDL [mmol/l]	Cholesteryl esters in medium VLDL	Lipoprotein subclasses	Medium VLDL
M_VLDL_CE	Medium SEP	0.054189114236147196	-0.049895187955773065	0.15827341642806747	White European	6.61385292997576e-6	1.4394856377006065e-5	Cholesterol esters in medium VLDL [mmol/l]	Cholesteryl esters in medium VLDL	Lipoprotein subclasses	Medium VLDL
M_VLDL_CE	Low Medium SEP	0.09015800175617086	-0.016659635310640436	0.19697563882298216	White European	6.61385292997576e-6	1.4394856377006065e-5	Cholesterol esters in medium VLDL [mmol/l]	Cholesteryl esters in medium VLDL	Lipoprotein subclasses	Medium VLDL
M_VLDL_CE	Lowest SEP	0.2599614229795737	0.14890223259115146	0.37102061336799597	White European	6.61385292997576e-6	1.4394856377006065e-5	Cholesterol esters in medium VLDL [mmol/l]	Cholesteryl esters in medium VLDL	Lipoprotein subclasses	Medium VLDL
M_VLDL_FC	High Medium SEP	0.037332137618388814	-0.047219916766714345	0.12188419200349197	White European	9.17951698795384e-11	3.396421285542921e-10	Free cholesterol in medium VLDL [mmol/l]	Free cholesterol in medium VLDL	Lipoprotein subclasses	Medium VLDL
M_VLDL_FC	Medium SEP	0.13858955547453278	0.03782883930170375	0.2393502716473618	White European	9.17951698795384e-11	3.396421285542921e-10	Free cholesterol in medium VLDL [mmol/l]	Free cholesterol in medium VLDL	Lipoprotein subclasses	Medium VLDL
M_VLDL_FC	Low Medium SEP	0.19000183283764605	0.08564180886978827	0.2943618568055038	White European	9.17951698795384e-11	3.396421285542921e-10	Free cholesterol in medium VLDL [mmol/l]	Free cholesterol in medium VLDL	Lipoprotein subclasses	Medium VLDL
M_VLDL_FC	Lowest SEP	0.369259036353308	0.2548143287818403	0.48370374392477566	White European	9.17951698795384e-11	3.396421285542921e-10	Free cholesterol in medium VLDL [mmol/l]	Free cholesterol in medium VLDL	Lipoprotein subclasses	Medium VLDL
M_VLDL_TG	High Medium SEP	0.063153471233385	-0.020711263837799282	0.14701820630456927	White European	1.14120870795157e-14	5.6299629592277457e-14	Triglycerides in medium VLDL [mmol/l]	Triglycerides in medium VLDL	Lipoprotein subclasses	Medium VLDL
M_VLDL_TG	Medium SEP	0.17250218525154828	0.07304617628203222	0.2719581942210644	White European	1.14120870795157e-14	5.6299629592277457e-14	Triglycerides in medium VLDL [mmol/l]	Triglycerides in medium VLDL	Lipoprotein subclasses	Medium VLDL
M_VLDL_TG	Low Medium SEP	0.2511253646973694	0.14743012863282945	0.35482060076190935	White European	1.14120870795157e-14	5.6299629592277457e-14	Triglycerides in medium VLDL [mmol/l]	Triglycerides in medium VLDL	Lipoprotein subclasses	Medium VLDL
M_VLDL_TG	Lowest SEP	0.4320647501791094	0.3175568041693552	0.5465726961888636	White European	1.14120870795157e-14	5.6299629592277457e-14	Triglycerides in medium VLDL [mmol/l]	Triglycerides in medium VLDL	Lipoprotein subclasses	Medium VLDL
S_VLDL_P	High Medium SEP	0.03906675389821376	-0.04765556098662327	0.1257890687830508	White European	5.9515706728429204e-12	2.590683704649271e-11	Concentration of small VLDL particles [mol/l]	Concentration of small VLDL particles	Lipoprotein subclasses	Small VLDL
S_VLDL_P	Medium SEP	0.1403202591398251	0.0375642983030581	0.2430762199765921	White European	5.9515706728429204e-12	2.590683704649271e-11	Concentration of small VLDL particles [mol/l]	Concentration of small VLDL particles	Lipoprotein subclasses	Small VLDL
S_VLDL_P	Low Medium SEP	0.18747203798055548	0.08170615243055943	0.29323792353055156	White European	5.9515706728429204e-12	2.590683704649271e-11	Concentration of small VLDL particles [mol/l]	Concentration of small VLDL particles	Lipoprotein subclasses	Small VLDL
S_VLDL_P	Lowest SEP	0.3800790929575175	0.2687948081061492	0.49136337780888584	White European	5.9515706728429204e-12	2.590683704649271e-11	Concentration of small VLDL particles [mol/l]	Concentration of small VLDL particles	Lipoprotein subclasses	Small VLDL
S_VLDL_L	High Medium SEP	0.03374518284720368	-0.053275440441065025	0.12076580613547239	White European	3.57625990643067e-11	1.430503962572268e-10	Total lipids in small VLDL [mmol/l]	Total lipids in small VLDL	Lipoprotein subclasses	Small VLDL
S_VLDL_L	Medium SEP	0.1314838127964823	0.028208681736386784	0.2347589438565778	White European	3.57625990643067e-11	1.430503962572268e-10	Total lipids in small VLDL [mmol/l]	Total lipids in small VLDL	Lipoprotein subclasses	Small VLDL
S_VLDL_L	Low Medium SEP	0.1740362230803065	0.06794629366806715	0.28012615249254585	White European	3.57625990643067e-11	1.430503962572268e-10	Total lipids in small VLDL [mmol/l]	Total lipids in small VLDL	Lipoprotein subclasses	Small VLDL
S_VLDL_L	Lowest SEP	0.3654341391864352	0.25449041934340766	0.4763778590294627	White European	3.57625990643067e-11	1.430503962572268e-10	Total lipids in small VLDL [mmol/l]	Total lipids in small VLDL	Lipoprotein subclasses	Small VLDL
S_VLDL_PL	High Medium SEP	0.03033931690369984	-0.057357911017495156	0.11803654482489484	White European	4.75045247881247e-11	1.85017622859012e-10	Phospholipids in small VLDL [mmol/l]	Phospholipids in small VLDL	Lipoprotein subclasses	Small VLDL
S_VLDL_PL	Medium SEP	0.1446490688563424	0.04092664703657932	0.24837149067610548	White European	4.75045247881247e-11	1.85017622859012e-10	Phospholipids in small VLDL [mmol/l]	Phospholipids in small VLDL	Lipoprotein subclasses	Small VLDL
S_VLDL_PL	Low Medium SEP	0.1653627809835238	0.0591725699624409	0.2715529920046067	White European	4.75045247881247e-11	1.85017622859012e-10	Phospholipids in small VLDL [mmol/l]	Phospholipids in small VLDL	Lipoprotein subclasses	Small VLDL
S_VLDL_PL	Lowest SEP	0.3596988117200026	0.2487522744497912	0.47064534899021404	White European	4.75045247881247e-11	1.85017622859012e-10	Phospholipids in small VLDL [mmol/l]	Phospholipids in small VLDL	Lipoprotein subclasses	Small VLDL
S_VLDL_C	High Medium SEP	-0.001944437900094513	-0.09045715279922104	0.08656827699903202	White European	7.24784055739297e-6	1.5546092789770428e-5	Total cholesterol in small VLDL [mmol/l]	Cholesterol in small VLDL	Lipoprotein subclasses	Small VLDL
S_VLDL_C	Medium SEP	0.05514465530741284	-0.05157802119790011	0.16186733181272578	White European	7.24784055739297e-6	1.5546092789770428e-5	Total cholesterol in small VLDL [mmol/l]	Cholesterol in small VLDL	Lipoprotein subclasses	Small VLDL
S_VLDL_C	Low Medium SEP	0.07689269183116339	-0.03139438516383855	0.18517976882616533	White European	7.24784055739297e-6	1.5546092789770428e-5	Total cholesterol in small VLDL [mmol/l]	Cholesterol in small VLDL	Lipoprotein subclasses	Small VLDL
S_VLDL_C	Lowest SEP	0.24745232703071562	0.13899318621560636	0.3559114678458249	White European	7.24784055739297e-6	1.5546092789770428e-5	Total cholesterol in small VLDL [mmol/l]	Cholesterol in small VLDL	Lipoprotein subclasses	Small VLDL
S_VLDL_CE	High Medium SEP	-0.01224225141664231	-0.10099351661106028	0.07650901377777565	White European	4.38840640066119e-4	7.380501673839274e-4	Cholesterol esters in small VLDL [mmol/l]	Cholesteryl esters in small VLDL	Lipoprotein subclasses	Small VLDL
S_VLDL_CE	Medium SEP	0.018503528059234938	-0.08931991213325846	0.12632696825172834	White European	4.38840640066119e-4	7.380501673839274e-4	Cholesterol esters in small VLDL [mmol/l]	Cholesteryl esters in small VLDL	Lipoprotein subclasses	Small VLDL
S_VLDL_CE	Low Medium SEP	0.04140338853413223	-0.06763570739338315	0.15044248446164762	White European	4.38840640066119e-4	7.380501673839274e-4	Cholesterol esters in small VLDL [mmol/l]	Cholesteryl esters in small VLDL	Lipoprotein subclasses	Small VLDL
S_VLDL_CE	Lowest SEP	0.19600839363510406	0.08852706058071402	0.3034897266894941	White European	4.38840640066119e-4	7.380501673839274e-4	Cholesterol esters in small VLDL [mmol/l]	Cholesteryl esters in small VLDL	Lipoprotein subclasses	Small VLDL
S_VLDL_FC	High Medium SEP	0.016079736268973414	-0.07153537235968259	0.10369484489762941	White European	7.47545157274332e-9	2.1276285245500217e-8	Free cholesterol in small VLDL [mmol/l]	Free cholesterol in small VLDL	Lipoprotein subclasses	Small VLDL
S_VLDL_FC	Medium SEP	0.1148421628896628	0.010359811864172105	0.2193245139151535	White European	7.47545157274332e-9	2.1276285245500217e-8	Free cholesterol in small VLDL [mmol/l]	Free cholesterol in small VLDL	Lipoprotein subclasses	Small VLDL
S_VLDL_FC	Low Medium SEP	0.13301564753179332	0.026302034422007528	0.23972926064157912	White European	7.47545157274332e-9	2.1276285245500217e-8	Free cholesterol in small VLDL [mmol/l]	Free cholesterol in small VLDL	Lipoprotein subclasses	Small VLDL
S_VLDL_FC	Lowest SEP	0.3184716451979618	0.20760402084203328	0.4293392695538903	White European	7.47545157274332e-9	2.1276285245500217e-8	Free cholesterol in small VLDL [mmol/l]	Free cholesterol in small VLDL	Lipoprotein subclasses	Small VLDL
S_VLDL_TG	High Medium SEP	0.062199927007556305	-0.022811788863153534	0.14721164287826616	White European	3.50034215923754e-15	1.7863815157488138e-14	Triglycerides in small VLDL [mmol/l]	Triglycerides in small VLDL	Lipoprotein subclasses	Small VLDL
S_VLDL_TG	Medium SEP	0.17823780777178594	0.07790030060286215	0.27857531494070975	White European	3.50034215923754e-15	1.7863815157488138e-14	Triglycerides in small VLDL [mmol/l]	Triglycerides in small VLDL	Lipoprotein subclasses	Small VLDL
S_VLDL_TG	Low Medium SEP	0.2445174286957919	0.14033200525113176	0.34870285214045205	White European	3.50034215923754e-15	1.7863815157488138e-14	Triglycerides in small VLDL [mmol/l]	Triglycerides in small VLDL	Lipoprotein subclasses	Small VLDL
S_VLDL_TG	Lowest SEP	0.4361818071255557	0.32303886644674407	0.5493247478043674	White European	3.50034215923754e-15	1.7863815157488138e-14	Triglycerides in small VLDL [mmol/l]	Triglycerides in small VLDL	Lipoprotein subclasses	Small VLDL
XS_VLDL_P	High Medium SEP	-0.041498250747151126	-0.1300320053613323	0.047035503867030044	White European	0.0210748022421363	0.030282240114914295	Concentration of very small VLDL particles [mol/l]	Concentration of very small VLDL particles	Lipoprotein subclasses	Very small VLDL
XS_VLDL_P	Medium SEP	-0.008590649965524543	-0.11678371823057652	0.09960241829952744	White European	0.0210748022421363	0.030282240114914295	Concentration of very small VLDL particles [mol/l]	Concentration of very small VLDL particles	Lipoprotein subclasses	Very small VLDL
XS_VLDL_P	Low Medium SEP	-0.03525308573076771	-0.14430487182342885	0.07379870036189345	White European	0.0210748022421363	0.030282240114914295	Concentration of very small VLDL particles [mol/l]	Concentration of very small VLDL particles	Lipoprotein subclasses	Very small VLDL
XS_VLDL_P	Lowest SEP	0.11588338599120351	0.008362605081281907	0.22340416690112513	White European	0.0210748022421363	0.030282240114914295	Concentration of very small VLDL particles [mol/l]	Concentration of very small VLDL particles	Lipoprotein subclasses	Very small VLDL
XS_VLDL_L	High Medium SEP	-0.04689339832048002	-0.13546594869574052	0.04167915205478048	White European	0.0436184610972762	0.05517548925125536	Total lipids in very small VLDL [mmol/l]	Total lipids in very small VLDL	Lipoprotein subclasses	Very small VLDL
XS_VLDL_L	Medium SEP	-0.02090896853624198	-0.1294345408855909	0.08761660381310693	White European	0.0436184610972762	0.05517548925125536	Total lipids in very small VLDL [mmol/l]	Total lipids in very small VLDL	Lipoprotein subclasses	Very small VLDL
XS_VLDL_L	Low Medium SEP	-0.050534492804615944	-0.1598012111212117	0.05873222551197983	White European	0.0436184610972762	0.05517548925125536	Total lipids in very small VLDL [mmol/l]	Total lipids in very small VLDL	Lipoprotein subclasses	Very small VLDL
XS_VLDL_L	Lowest SEP	0.09412081404319629	-0.013227648668576092	0.20146927675496867	White European	0.0436184610972762	0.05517548925125536	Total lipids in very small VLDL [mmol/l]	Total lipids in very small VLDL	Lipoprotein subclasses	Very small VLDL
XS_VLDL_PL	High Medium SEP	-0.06879880254670769	-0.1574199045195499	0.019822299426134532	White European	0.125478914773057	0.139630672078289	Phospholipids in very small VLDL [mmol/l]	Phospholipids in very small VLDL	Lipoprotein subclasses	Very small VLDL
XS_VLDL_PL	Medium SEP	-0.05966178330810311	-0.16926095823889348	0.049937391622687274	White European	0.125478914773057	0.139630672078289	Phospholipids in very small VLDL [mmol/l]	Phospholipids in very small VLDL	Lipoprotein subclasses	Very small VLDL
XS_VLDL_PL	Low Medium SEP	-0.12198484333944286	-0.23175570589908928	-0.012213980779796435	White European	0.125478914773057	0.139630672078289	Phospholipids in very small VLDL [mmol/l]	Phospholipids in very small VLDL	Lipoprotein subclasses	Very small VLDL
XS_VLDL_PL	Lowest SEP	0.004351321847625416	-0.10312012126554003	0.11182276496079087	White European	0.125478914773057	0.139630672078289	Phospholipids in very small VLDL [mmol/l]	Phospholipids in very small VLDL	Lipoprotein subclasses	Very small VLDL
XS_VLDL_C	High Medium SEP	-0.05951242977042883	-0.14797307980785554	0.028948220266997886	White European	0.178533115575087	0.19009281370584805	Total cholesterol in very small VLDL [mmol/l]	Cholesterol in very small VLDL	Lipoprotein subclasses	Very small VLDL
XS_VLDL_C	Medium SEP	-0.06453545067327116	-0.1736739361449013	0.04460303479835896	White European	0.178533115575087	0.19009281370584805	Total cholesterol in very small VLDL [mmol/l]	Cholesterol in very small VLDL	Lipoprotein subclasses	Very small VLDL
XS_VLDL_C	Low Medium SEP	-0.08902003146906937	-0.19869794948315017	0.02065788654501144	White European	0.178533115575087	0.19009281370584805	Total cholesterol in very small VLDL [mmol/l]	Cholesterol in very small VLDL	Lipoprotein subclasses	Very small VLDL
XS_VLDL_C	Lowest SEP	0.027033781890627294	-0.07977241762931911	0.1338399814105737	White European	0.178533115575087	0.19009281370584805	Total cholesterol in very small VLDL [mmol/l]	Cholesterol in very small VLDL	Lipoprotein subclasses	Very small VLDL
XS_VLDL_CE	High Medium SEP	-0.05621632912752617	-0.1444785389466428	0.03204588069159047	White European	0.202089465620763	0.2136374350848066	Cholesterol esters in very small VLDL [mmol/l]	Cholesteryl esters in very small VLDL	Lipoprotein subclasses	Very small VLDL
XS_VLDL_CE	Medium SEP	-0.07247484336705336	-0.18140152450997568	0.03645183777586897	White European	0.202089465620763	0.2136374350848066	Cholesterol esters in very small VLDL [mmol/l]	Cholesteryl esters in very small VLDL	Lipoprotein subclasses	Very small VLDL
XS_VLDL_CE	Low Medium SEP	-0.08569973978700937	-0.1952525711390818	0.02385309156506306	White European	0.202089465620763	0.2136374350848066	Cholesterol esters in very small VLDL [mmol/l]	Cholesteryl esters in very small VLDL	Lipoprotein subclasses	Very small VLDL
XS_VLDL_CE	Lowest SEP	0.02409641449003348	-0.08242438104622941	0.13061721002629637	White European	0.202089465620763	0.2136374350848066	Cholesterol esters in very small VLDL [mmol/l]	Cholesteryl esters in very small VLDL	Lipoprotein subclasses	Very small VLDL
XS_VLDL_FC	High Medium SEP	-0.0653918800217403	-0.15424482777982437	0.023461067736343766	White European	0.127257616871201	0.1405531887831175	Free cholesterol in very small VLDL [mmol/l]	Free cholesterol in very small VLDL	Lipoprotein subclasses	Very small VLDL
XS_VLDL_FC	Medium SEP	-0.04700062607992746	-0.15655116772131789	0.06254991556146296	White European	0.127257616871201	0.1405531887831175	Free cholesterol in very small VLDL [mmol/l]	Free cholesterol in very small VLDL	Lipoprotein subclasses	Very small VLDL
XS_VLDL_FC	Low Medium SEP	-0.09457733799319783	-0.2045643537683446	0.015409677781948947	White European	0.127257616871201	0.1405531887831175	Free cholesterol in very small VLDL [mmol/l]	Free cholesterol in very small VLDL	Lipoprotein subclasses	Very small VLDL
XS_VLDL_FC	Lowest SEP	0.03256614574656922	-0.0747990786442804	0.13993137013741883	White European	0.127257616871201	0.1405531887831175	Free cholesterol in very small VLDL [mmol/l]	Free cholesterol in very small VLDL	Lipoprotein subclasses	Very small VLDL
XS_VLDL_TG	High Medium SEP	0.014447149997848536	-0.07318326659747654	0.1020775665931736	White European	3.9585441996761e-8	1.0652082573673869e-7	Triglycerides in very small VLDL [mmol/l]	Triglycerides in very small VLDL	Lipoprotein subclasses	Very small VLDL
XS_VLDL_TG	Medium SEP	0.11195873000167847	0.007785061609150518	0.21613239839420642	White European	3.9585441996761e-8	1.0652082573673869e-7	Triglycerides in very small VLDL [mmol/l]	Triglycerides in very small VLDL	Lipoprotein subclasses	Very small VLDL
XS_VLDL_TG	Low Medium SEP	0.11994232058242933	0.013494326286342326	0.22639031487851635	White European	3.9585441996761e-8	1.0652082573673869e-7	Triglycerides in very small VLDL [mmol/l]	Triglycerides in very small VLDL	Lipoprotein subclasses	Very small VLDL
XS_VLDL_TG	Lowest SEP	0.30571481784768884	0.1948037455754313	0.4166258901199464	White European	3.9585441996761e-8	1.0652082573673869e-7	Triglycerides in very small VLDL [mmol/l]	Triglycerides in very small VLDL	Lipoprotein subclasses	Very small VLDL
IDL_P	High Medium SEP	-0.09022138319902186	-0.1789969170775245	-0.0014458493205192213	White European	0.0512720539624919	0.06323553322040668	Concentration of IDL particles [mol/l]	Concentration of IDL particles	Lipoprotein subclasses	IDL
IDL_P	Medium SEP	-0.0973559124925363	-0.20761387380463445	0.012902048819561834	White European	0.0512720539624919	0.06323553322040668	Concentration of IDL particles [mol/l]	Concentration of IDL particles	Lipoprotein subclasses	IDL
IDL_P	Low Medium SEP	-0.16924249480219786	-0.2790284650429654	-0.0594565245614303	White European	0.0512720539624919	0.06323553322040668	Concentration of IDL particles [mol/l]	Concentration of IDL particles	Lipoprotein subclasses	IDL
IDL_P	Lowest SEP	-0.07524348226655508	-0.18306976452101353	0.032582799987903366	White European	0.0512720539624919	0.06323553322040668	Concentration of IDL particles [mol/l]	Concentration of IDL particles	Lipoprotein subclasses	IDL
IDL_L	High Medium SEP	-0.09302057892475343	-0.181774699199182	-0.004266458650324892	White European	0.0350993177116447	0.045567535274766806	Total lipids in IDL [mmol/l]	Total lipids in IDL	Lipoprotein subclasses	IDL
IDL_L	Medium SEP	-0.10504759778108125	-0.21538976715260788	0.005294571590445399	White European	0.0350993177116447	0.045567535274766806	Total lipids in IDL [mmol/l]	Total lipids in IDL	Lipoprotein subclasses	IDL
IDL_L	Low Medium SEP	-0.1778027707959442	-0.2876989664121703	-0.06790657517971813	White European	0.0350993177116447	0.045567535274766806	Total lipids in IDL [mmol/l]	Total lipids in IDL	Lipoprotein subclasses	IDL
IDL_L	Lowest SEP	-0.08911934571929506	-0.19693998599902907	0.01870129456043894	White European	0.0350993177116447	0.045567535274766806	Total lipids in IDL [mmol/l]	Total lipids in IDL	Lipoprotein subclasses	IDL
IDL_PL	High Medium SEP	-0.0985718002672654	-0.18651549436627196	-0.010628106168258836	White European	0.00678632189325408	0.010684847236187275	Phospholipids in IDL [mmol/l]	Phospholipids in IDL	Lipoprotein subclasses	IDL
IDL_PL	Medium SEP	-0.12047810230448949	-0.23049137392926852	-0.010464830679710463	White European	0.00678632189325408	0.010684847236187275	Phospholipids in IDL [mmol/l]	Phospholipids in IDL	Lipoprotein subclasses	IDL
IDL_PL	Low Medium SEP	-0.20842895057674102	-0.31877698853421665	-0.0980809126192654	White European	0.00678632189325408	0.010684847236187275	Phospholipids in IDL [mmol/l]	Phospholipids in IDL	Lipoprotein subclasses	IDL
IDL_PL	Lowest SEP	-0.11467880719015806	-0.22176347288312437	-0.007594141497191759	White European	0.00678632189325408	0.010684847236187275	Phospholipids in IDL [mmol/l]	Phospholipids in IDL	Lipoprotein subclasses	IDL
IDL_C	High Medium SEP	-0.09916243821235131	-0.18745152469582893	-0.010873351728873687	White European	0.01078591307003	0.016628282649629584	Total cholesterol in IDL [mmol/l]	Cholesterol in IDL	Lipoprotein subclasses	IDL
IDL_C	Medium SEP	-0.12595303494358273	-0.23638945817065343	-0.015516611716512016	White European	0.01078591307003	0.016628282649629584	Total cholesterol in IDL [mmol/l]	Cholesterol in IDL	Lipoprotein subclasses	IDL
IDL_C	Low Medium SEP	-0.1994109968190886	-0.3101447531109827	-0.08867724052719451	White European	0.01078591307003	0.016628282649629584	Total cholesterol in IDL [mmol/l]	Cholesterol in IDL	Lipoprotein subclasses	IDL
IDL_C	Lowest SEP	-0.10995071673467477	-0.21696011505261092	-0.0029413184167386003	White European	0.01078591307003	0.016628282649629584	Total cholesterol in IDL [mmol/l]	Cholesterol in IDL	Lipoprotein subclasses	IDL
IDL_CE	High Medium SEP	-0.09372049652986557	-0.1821283318772931	-0.005312661182438047	White European	0.0284410481677379	0.03900822952630622	Cholesterol esters in IDL [mmol/l]	Cholesteryl esters in IDL	Lipoprotein subclasses	IDL
IDL_CE	Medium SEP	-0.11746504272360542	-0.22800403077857734	-0.006926054668633497	White European	0.0284410481677379	0.03900822952630622	Cholesterol esters in IDL [mmol/l]	Cholesteryl esters in IDL	Lipoprotein subclasses	IDL
IDL_CE	Low Medium SEP	-0.18090003582731798	-0.29176156110628776	-0.07003851054834821	White European	0.0284410481677379	0.03900822952630622	Cholesterol esters in IDL [mmol/l]	Cholesteryl esters in IDL	Lipoprotein subclasses	IDL
IDL_CE	Lowest SEP	-0.08559051154485438	-0.19255264336126043	0.021371620271551692	White European	0.0284410481677379	0.03900822952630622	Cholesterol esters in IDL [mmol/l]	Cholesteryl esters in IDL	Lipoprotein subclasses	IDL
IDL_FC	High Medium SEP	-0.11137073286482978	-0.19925078727818019	-0.02349067845147937	White European	3.80786218437792e-4	6.553065154510839e-4	Free cholesterol in IDL [mmol/l]	Free cholesterol in IDL	Lipoprotein subclasses	IDL
IDL_FC	Medium SEP	-0.14521153820344324	-0.2551734330590439	-0.03524964334784257	White European	3.80786218437792e-4	6.553065154510839e-4	Free cholesterol in IDL [mmol/l]	Free cholesterol in IDL	Lipoprotein subclasses	IDL
IDL_FC	Low Medium SEP	-0.24225169666928495	-0.3525239231550207	-0.13197947018354922	White European	3.80786218437792e-4	6.553065154510839e-4	Free cholesterol in IDL [mmol/l]	Free cholesterol in IDL	Lipoprotein subclasses	IDL
IDL_FC	Lowest SEP	-0.16792294023524473	-0.2751869922641398	-0.06065888820634971	White European	3.80786218437792e-4	6.553065154510839e-4	Free cholesterol in IDL [mmol/l]	Free cholesterol in IDL	Lipoprotein subclasses	IDL
IDL_TG	High Medium SEP	-0.04650046644687356	-0.13462189854341222	0.04162096564966509	White European	0.0277895958823292	0.03900822952630622	Triglycerides in IDL [mmol/l]	Triglycerides in IDL	Lipoprotein subclasses	IDL
IDL_TG	Medium SEP	0.013934199378582092	-0.09343256973339553	0.12130096849055971	White European	0.0277895958823292	0.03900822952630622	Triglycerides in IDL [mmol/l]	Triglycerides in IDL	Lipoprotein subclasses	IDL
IDL_TG	Low Medium SEP	-0.05879166352112697	-0.16657536286464736	0.04899203582239341	White European	0.0277895958823292	0.03900822952630622	Triglycerides in IDL [mmol/l]	Triglycerides in IDL	Lipoprotein subclasses	IDL
IDL_TG	Lowest SEP	0.09952837345096976	-0.009392603928545379	0.2084493508304849	White European	0.0277895958823292	0.03900822952630622	Triglycerides in IDL [mmol/l]	Triglycerides in IDL	Lipoprotein subclasses	IDL
L_LDL_P	High Medium SEP	-0.09222997432807388	-0.180443370196967	-0.0040165784591807835	White European	0.0319432265524356	0.0426027354157088	Concentration of large LDL particles [mol/l]	Concentration of large LDL particles	Lipoprotein subclasses	Large LDL
L_LDL_P	Medium SEP	-0.09873346483253059	-0.20890581984764856	0.011438890182587355	White European	0.0319432265524356	0.0426027354157088	Concentration of large LDL particles [mol/l]	Concentration of large LDL particles	Lipoprotein subclasses	Large LDL
L_LDL_P	Low Medium SEP	-0.18122276149535796	-0.29190775784045164	-0.07053776515026426	White European	0.0319432265524356	0.0426027354157088	Concentration of large LDL particles [mol/l]	Concentration of large LDL particles	Lipoprotein subclasses	Large LDL
L_LDL_P	Lowest SEP	-0.07751084968454416	-0.18465488019583148	0.02963318082674317	White European	0.0319432265524356	0.0426027354157088	Concentration of large LDL particles [mol/l]	Concentration of large LDL particles	Lipoprotein subclasses	Large LDL
L_LDL_L	High Medium SEP	-0.09292870147373333	-0.18112386445135667	-0.004733538496109996	White European	0.0282036932182579	0.03900822952630622	Total lipids in large LDL [mmol/l]	Total lipids in large LDL	Lipoprotein subclasses	Large LDL
L_LDL_L	Medium SEP	-0.10261456713331771	-0.2128082345490657	0.007579100282430279	White European	0.0282036932182579	0.03900822952630622	Total lipids in large LDL [mmol/l]	Total lipids in large LDL	Lipoprotein subclasses	Large LDL
L_LDL_L	Low Medium SEP	-0.18404481600154338	-0.2947981137885851	-0.07329151821450165	White European	0.0282036932182579	0.03900822952630622	Total lipids in large LDL [mmol/l]	Total lipids in large LDL	Lipoprotein subclasses	Large LDL
L_LDL_L	Lowest SEP	-0.0838428801586786	-0.19101249842182072	0.02332673810446352	White European	0.0282036932182579	0.03900822952630622	Total lipids in large LDL [mmol/l]	Total lipids in large LDL	Lipoprotein subclasses	Large LDL
L_LDL_PL	High Medium SEP	-0.09523220627344166	-0.1833137803128037	-0.007150632234079593	White European	0.0188194398071167	0.027306638151502662	Phospholipids in large LDL [mmol/l]	Phospholipids in large LDL	Lipoprotein subclasses	Large LDL
L_LDL_PL	Medium SEP	-0.10781902129720645	-0.21820060078776968	0.0025625581933567676	White European	0.0188194398071167	0.027306638151502662	Phospholipids in large LDL [mmol/l]	Phospholipids in large LDL	Lipoprotein subclasses	Large LDL
L_LDL_PL	Low Medium SEP	-0.1926248663848887	-0.30367344094606746	-0.08157629182370997	White European	0.0188194398071167	0.027306638151502662	Phospholipids in large LDL [mmol/l]	Phospholipids in large LDL	Lipoprotein subclasses	Large LDL
L_LDL_PL	Lowest SEP	-0.09312532500852244	-0.20005182752579956	0.013801177508754675	White European	0.0188194398071167	0.027306638151502662	Phospholipids in large LDL [mmol/l]	Phospholipids in large LDL	Lipoprotein subclasses	Large LDL
L_LDL_C	High Medium SEP	-0.09141809150228543	-0.17965579088883	-0.0031803921157408654	White European	0.0326338573491791	0.042976558472435394	Total cholesterol in large LDL [mmol/l]	Cholesterol in large LDL	Lipoprotein subclasses	Large LDL
L_LDL_C	Medium SEP	-0.10675097152904521	-0.2169930895024022	0.003491146444311796	White European	0.0326338573491791	0.042976558472435394	Total cholesterol in large LDL [mmol/l]	Cholesterol in large LDL	Lipoprotein subclasses	Large LDL
L_LDL_C	Low Medium SEP	-0.1805185836255641	-0.29141313936687363	-0.06962402788425462	White European	0.0326338573491791	0.042976558472435394	Total cholesterol in large LDL [mmol/l]	Cholesterol in large LDL	Lipoprotein subclasses	Large LDL
L_LDL_C	Lowest SEP	-0.08713619455068043	-0.19449575975395383	0.020223370652592956	White European	0.0326338573491791	0.042976558472435394	Total cholesterol in large LDL [mmol/l]	Cholesterol in large LDL	Lipoprotein subclasses	Large LDL
L_LDL_CE	High Medium SEP	-0.0869961144391807	-0.17534791468634303	0.0013556858079816214	White European	0.0604464541740047	0.0721457678851024	Cholesterol esters in large LDL [mmol/l]	Cholesteryl esters in large LDL	Lipoprotein subclasses	Large LDL
L_LDL_CE	Medium SEP	-0.09790106886442117	-0.20820922040225676	0.012407082673414407	White European	0.0604464541740047	0.0721457678851024	Cholesterol esters in large LDL [mmol/l]	Cholesteryl esters in large LDL	Lipoprotein subclasses	Large LDL
L_LDL_CE	Low Medium SEP	-0.16592178872080648	-0.27685656266860226	-0.05498701477301071	White European	0.0604464541740047	0.0721457678851024	Cholesterol esters in large LDL [mmol/l]	Cholesteryl esters in large LDL	Lipoprotein subclasses	Large LDL
L_LDL_CE	Lowest SEP	-0.06780744128903889	-0.17521188009954514	0.039596997521467364	White European	0.0604464541740047	0.0721457678851024	Cholesterol esters in large LDL [mmol/l]	Cholesteryl esters in large LDL	Lipoprotein subclasses	Large LDL
L_LDL_FC	High Medium SEP	-0.10446672164848501	-0.19228189937519352	-0.01665154392177652	White European	0.00187023288211611	0.0030754940728131585	Free cholesterol in large LDL [mmol/l]	Free cholesterol in large LDL	Lipoprotein subclasses	Large LDL
L_LDL_FC	Medium SEP	-0.13324555416069858	-0.24313324321506347	-0.02335786510633371	White European	0.00187023288211611	0.0030754940728131585	Free cholesterol in large LDL [mmol/l]	Free cholesterol in large LDL	Lipoprotein subclasses	Large LDL
L_LDL_FC	Low Medium SEP	-0.22418658897006713	-0.33485679876227253	-0.11351637917786171	White European	0.00187023288211611	0.0030754940728131585	Free cholesterol in large LDL [mmol/l]	Free cholesterol in large LDL	Lipoprotein subclasses	Large LDL
L_LDL_FC	Lowest SEP	-0.1460700282642351	-0.25332912742902	-0.038810929099450234	White European	0.00187023288211611	0.0030754940728131585	Free cholesterol in large LDL [mmol/l]	Free cholesterol in large LDL	Lipoprotein subclasses	Large LDL
L_LDL_TG	High Medium SEP	-0.08200940049613488	-0.17046914153649012	0.006450340544220348	White European	0.0362514424578597	0.04665403029359336	Triglycerides in large LDL [mmol/l]	Triglycerides in large LDL	Lipoprotein subclasses	Large LDL
L_LDL_TG	Medium SEP	-0.03820958364786437	-0.14712104144286095	0.0707018741471322	White European	0.0362514424578597	0.04665403029359336	Triglycerides in large LDL [mmol/l]	Triglycerides in large LDL	Lipoprotein subclasses	Large LDL
L_LDL_TG	Low Medium SEP	-0.15768436004118677	-0.2658974648097474	-0.04947125527262616	White European	0.0362514424578597	0.04665403029359336	Triglycerides in large LDL [mmol/l]	Triglycerides in large LDL	Lipoprotein subclasses	Large LDL
L_LDL_TG	Lowest SEP	-0.020326129777694085	-0.12842803069224826	0.08777577113686008	White European	0.0362514424578597	0.04665403029359336	Triglycerides in large LDL [mmol/l]	Triglycerides in large LDL	Lipoprotein subclasses	Large LDL
M_LDL_P	High Medium SEP	-0.08719188975095268	-0.17547400901128385	0.001090229509378468	White European	0.0622377376307054	0.07310464420114603	Concentration of medium LDL particles [mol/l]	Concentration of medium LDL particles	Lipoprotein subclasses	Medium LDL
M_LDL_P	Medium SEP	-0.08562073720814993	-0.19579186752339425	0.024550393107094393	White European	0.0622377376307054	0.07310464420114603	Concentration of medium LDL particles [mol/l]	Concentration of medium LDL particles	Lipoprotein subclasses	Medium LDL
M_LDL_P	Low Medium SEP	-0.16437522770177126	-0.275313423540602	-0.053437031862940534	White European	0.0622377376307054	0.07310464420114603	Concentration of medium LDL particles [mol/l]	Concentration of medium LDL particles	Lipoprotein subclasses	Medium LDL
M_LDL_P	Lowest SEP	-0.056499671758166885	-0.16368577843003693	0.050686434913703164	White European	0.0622377376307054	0.07310464420114603	Concentration of medium LDL particles [mol/l]	Concentration of medium LDL particles	Lipoprotein subclasses	Medium LDL
M_LDL_L	High Medium SEP	-0.08751921225294937	-0.17579713093499155	7.587064290928147e-4	White European	0.061562799520868	0.07289035463270771	Total lipids in medium LDL [mmol/l]	Total lipids in medium LDL	Lipoprotein subclasses	Medium LDL
M_LDL_L	Medium SEP	-0.08813844872424276	-0.19835317811799144	0.022076280669505927	White European	0.061562799520868	0.07289035463270771	Total lipids in medium LDL [mmol/l]	Total lipids in medium LDL	Lipoprotein subclasses	Medium LDL
M_LDL_L	Low Medium SEP	-0.16523635200100198	-0.27627325130556546	-0.054199452696438485	White European	0.061562799520868	0.07289035463270771	Total lipids in medium LDL [mmol/l]	Total lipids in medium LDL	Lipoprotein subclasses	Medium LDL
M_LDL_L	Lowest SEP	-0.05966228399822701	-0.16685005201131592	0.04752548401486191	White European	0.061562799520868	0.07289035463270771	Total lipids in medium LDL [mmol/l]	Total lipids in medium LDL	Lipoprotein subclasses	Medium LDL
M_LDL_PL	High Medium SEP	-0.09060035184400225	-0.17881742220407387	-0.0023832814839306465	White European	0.0476334990323551	0.059743710650750466	Phospholipids in medium LDL [mmol/l]	Phospholipids in medium LDL	Lipoprotein subclasses	Medium LDL
M_LDL_PL	Medium SEP	-0.0820141708821538	-0.19248445551462384	0.02845611375031623	White European	0.0476334990323551	0.059743710650750466	Phospholipids in medium LDL [mmol/l]	Phospholipids in medium LDL	Lipoprotein subclasses	Medium LDL
M_LDL_PL	Low Medium SEP	-0.1664027247209454	-0.27756031544810444	-0.05524513399378635	White European	0.0476334990323551	0.059743710650750466	Phospholipids in medium LDL [mmol/l]	Phospholipids in medium LDL	Lipoprotein subclasses	Medium LDL
M_LDL_PL	Lowest SEP	-0.04534166256600398	-0.15176628930219516	0.061082964170187194	White European	0.0476334990323551	0.059743710650750466	Phospholipids in medium LDL [mmol/l]	Phospholipids in medium LDL	Lipoprotein subclasses	Medium LDL
M_LDL_C	High Medium SEP	-0.08428768400934226	-0.17259731858518607	0.004021950566501523	White European	0.0814346205183224	0.09271018335932088	Total cholesterol in medium LDL [mmol/l]	Cholesterol in medium LDL	Lipoprotein subclasses	Medium LDL
M_LDL_C	Medium SEP	-0.09212220697862235	-0.20233682299408973	0.018092409036845017	White European	0.0814346205183224	0.09271018335932088	Total cholesterol in medium LDL [mmol/l]	Cholesterol in medium LDL	Lipoprotein subclasses	Medium LDL
M_LDL_C	Low Medium SEP	-0.15908079813579998	-0.27027155159958854	-0.0478900446720114	White European	0.0814346205183224	0.09271018335932088	Total cholesterol in medium LDL [mmol/l]	Cholesterol in medium LDL	Lipoprotein subclasses	Medium LDL
M_LDL_C	Lowest SEP	-0.06296621919159172	-0.17049675780313203	0.044564319419948595	White European	0.0814346205183224	0.09271018335932088	Total cholesterol in medium LDL [mmol/l]	Cholesterol in medium LDL	Lipoprotein subclasses	Medium LDL
M_LDL_CE	High Medium SEP	-0.07982719841806224	-0.1681916024736988	0.008537205637574305	White European	0.116661541985303	0.1308023349532185	Cholesterol esters in medium LDL [mmol/l]	Cholesteryl esters in medium LDL	Lipoprotein subclasses	Medium LDL
M_LDL_CE	Medium SEP	-0.08705655802888393	-0.1971908214350968	0.02307770537732895	White European	0.116661541985303	0.1308023349532185	Cholesterol esters in medium LDL [mmol/l]	Cholesteryl esters in medium LDL	Lipoprotein subclasses	Medium LDL
M_LDL_CE	Low Medium SEP	-0.14838197888911311	-0.259480535224781	-0.03728342255344526	White European	0.116661541985303	0.1308023349532185	Cholesterol esters in medium LDL [mmol/l]	Cholesteryl esters in medium LDL	Lipoprotein subclasses	Medium LDL
M_LDL_CE	Lowest SEP	-0.05281995792792689	-0.16057217461401463	0.05493225875816085	White European	0.116661541985303	0.1308023349532185	Cholesterol esters in medium LDL [mmol/l]	Cholesteryl esters in medium LDL	Lipoprotein subclasses	Medium LDL
M_LDL_FC	High Medium SEP	-0.10230058523988293	-0.1903474634680704	-0.01425370701169544	White European	0.0110927631536294	0.016925040688011865	Free cholesterol in medium LDL [mmol/l]	Free cholesterol in medium LDL	Lipoprotein subclasses	Medium LDL
M_LDL_FC	Medium SEP	-0.11272084439236954	-0.22318104419084644	-0.0022606445938926495	White European	0.0110927631536294	0.016925040688011865	Free cholesterol in medium LDL [mmol/l]	Free cholesterol in medium LDL	Lipoprotein subclasses	Medium LDL
M_LDL_FC	Low Medium SEP	-0.20292833334974583	-0.31451129341224193	-0.0913453732872497	White European	0.0110927631536294	0.016925040688011865	Free cholesterol in medium LDL [mmol/l]	Free cholesterol in medium LDL	Lipoprotein subclasses	Medium LDL
M_LDL_FC	Lowest SEP	-0.10549522881369107	-0.21192500521701466	9.345475896325173e-4	White European	0.0110927631536294	0.016925040688011865	Free cholesterol in medium LDL [mmol/l]	Free cholesterol in medium LDL	Lipoprotein subclasses	Medium LDL
M_LDL_TG	High Medium SEP	-0.09058164967197033	-0.1791040082463914	-0.002059291097549265	White European	0.0138686084449007	0.020525540498453038	Triglycerides in medium LDL [mmol/l]	Triglycerides in medium LDL	Lipoprotein subclasses	Medium LDL
M_LDL_TG	Medium SEP	-0.04349170693922748	-0.1524930795357217	0.06550966565726674	White European	0.0138686084449007	0.020525540498453038	Triglycerides in medium LDL [mmol/l]	Triglycerides in medium LDL	Lipoprotein subclasses	Medium LDL
M_LDL_TG	Low Medium SEP	-0.1838948146269978	-0.29204259466158655	-0.07574703459240904	White European	0.0138686084449007	0.020525540498453038	Triglycerides in medium LDL [mmol/l]	Triglycerides in medium LDL	Lipoprotein subclasses	Medium LDL
M_LDL_TG	Lowest SEP	-0.049694321525907206	-0.15765864893396547	0.058270005882151074	White European	0.0138686084449007	0.020525540498453038	Triglycerides in medium LDL [mmol/l]	Triglycerides in medium LDL	Lipoprotein subclasses	Medium LDL
S_LDL_P	High Medium SEP	-0.09470126534911286	-0.1830487254314577	-0.0063538052667680145	White European	0.0319520515617816	0.0426027354157088	Concentration of small LDL particles [mol/l]	Concentration of small LDL particles	Lipoprotein subclasses	Small LDL
S_LDL_P	Medium SEP	-0.09313913168598045	-0.2037764156698721	0.0174981522979112	White European	0.0319520515617816	0.0426027354157088	Concentration of small LDL particles [mol/l]	Concentration of small LDL particles	Lipoprotein subclasses	Small LDL
S_LDL_P	Low Medium SEP	-0.18195742493720454	-0.29328897355776323	-0.07062587631664584	White European	0.0319520515617816	0.0426027354157088	Concentration of small LDL particles [mol/l]	Concentration of small LDL particles	Lipoprotein subclasses	Small LDL
S_LDL_P	Lowest SEP	-0.07455793605473662	-0.18165256113142578	0.03253668902195253	White European	0.0319520515617816	0.0426027354157088	Concentration of small LDL particles [mol/l]	Concentration of small LDL particles	Lipoprotein subclasses	Small LDL
S_LDL_L	High Medium SEP	-0.09555276409323181	-0.18388593051317548	-0.007219597673288142	White European	0.0284654647894667	0.03900822952630622	Total lipids in small LDL [mmol/l]	Total lipids in small LDL	Lipoprotein subclasses	Small LDL
S_LDL_L	Medium SEP	-0.09692133289932914	-0.20758162794613608	0.013738962147477801	White European	0.0284654647894667	0.03900822952630622	Total lipids in small LDL [mmol/l]	Total lipids in small LDL	Lipoprotein subclasses	Small LDL
S_LDL_L	Low Medium SEP	-0.18494453169342953	-0.29635206656049023	-0.07353699682636881	White European	0.0284654647894667	0.03900822952630622	Total lipids in small LDL [mmol/l]	Total lipids in small LDL	Lipoprotein subclasses	Small LDL
S_LDL_L	Lowest SEP	-0.08074271295994845	-0.18784290804190135	0.02635748212200445	White European	0.0284654647894667	0.03900822952630622	Total lipids in small LDL [mmol/l]	Total lipids in small LDL	Lipoprotein subclasses	Small LDL
S_LDL_PL	High Medium SEP	-0.11253317964742014	-0.2008962525209012	-0.024170106773939076	White European	0.00387487488270383	0.006166467555270611	Phospholipids in small LDL [mmol/l]	Phospholipids in small LDL	Lipoprotein subclasses	Small LDL
S_LDL_PL	Medium SEP	-0.10807353463877852	-0.2197442364581374	0.0035971671805803823	White European	0.00387487488270383	0.006166467555270611	Phospholipids in small LDL [mmol/l]	Phospholipids in small LDL	Lipoprotein subclasses	Small LDL
S_LDL_PL	Low Medium SEP	-0.2231747393602921	-0.33518241199917764	-0.11116706672140655	White European	0.00387487488270383	0.006166467555270611	Phospholipids in small LDL [mmol/l]	Phospholipids in small LDL	Lipoprotein subclasses	Small LDL
S_LDL_PL	Lowest SEP	-0.11071769939224645	-0.2168475465907539	-0.0045878521937390004	White European	0.00387487488270383	0.006166467555270611	Phospholipids in small LDL [mmol/l]	Phospholipids in small LDL	Lipoprotein subclasses	Small LDL
S_LDL_C	High Medium SEP	-0.09049467492926486	-0.17877377948825507	-0.0022155703702746304	White European	0.0406008866894531	0.05180113129344017	Total cholesterol in small LDL [mmol/l]	Cholesterol in small LDL	Lipoprotein subclasses	Small LDL
S_LDL_C	Medium SEP	-0.10111316477943093	-0.21146856703831202	0.009242237479450174	White European	0.0406008866894531	0.05180113129344017	Total cholesterol in small LDL [mmol/l]	Cholesterol in small LDL	Lipoprotein subclasses	Small LDL
S_LDL_C	Low Medium SEP	-0.1771109847773509	-0.2884676499717861	-0.06575431958291575	White European	0.0406008866894531	0.05180113129344017	Total cholesterol in small LDL [mmol/l]	Cholesterol in small LDL	Lipoprotein subclasses	Small LDL
S_LDL_C	Lowest SEP	-0.08527301885802568	-0.1928247522363069	0.022278714520255552	White European	0.0406008866894531	0.05180113129344017	Total cholesterol in small LDL [mmol/l]	Cholesterol in small LDL	Lipoprotein subclasses	Small LDL
S_LDL_CE	High Medium SEP	-0.08494289563950508	-0.17323059918190647	0.0033448079028963046	White European	0.0680024327257946	0.07862781283920002	Cholesterol esters in small LDL [mmol/l]	Cholesteryl esters in small LDL	Lipoprotein subclasses	Small LDL
S_LDL_CE	Medium SEP	-0.09519494795926971	-0.20533556036163214	0.01494566444309274	White European	0.0680024327257946	0.07862781283920002	Cholesterol esters in small LDL [mmol/l]	Cholesteryl esters in small LDL	Lipoprotein subclasses	Small LDL
S_LDL_CE	Low Medium SEP	-0.16489575214254407	-0.2760643749019451	-0.053727129383143044	White European	0.0680024327257946	0.07862781283920002	Cholesterol esters in small LDL [mmol/l]	Cholesteryl esters in small LDL	Lipoprotein subclasses	Small LDL
S_LDL_CE	Lowest SEP	-0.07448279928783581	-0.18229008253450582	0.033324483958834195	White European	0.0680024327257946	0.07862781283920002	Cholesterol esters in small LDL [mmol/l]	Cholesteryl esters in small LDL	Lipoprotein subclasses	Small LDL
S_LDL_FC	High Medium SEP	-0.11219725999497791	-0.20048200065702382	-0.023912519332932022	White European	0.00297020477633904	0.004778155509762804	Free cholesterol in small LDL [mmol/l]	Free cholesterol in small LDL	Lipoprotein subclasses	Small LDL
S_LDL_FC	Medium SEP	-0.12412805499938016	-0.23534426943741138	-0.012911840561348933	White European	0.00297020477633904	0.004778155509762804	Free cholesterol in small LDL [mmol/l]	Free cholesterol in small LDL	Lipoprotein subclasses	Small LDL
S_LDL_FC	Low Medium SEP	-0.22521355866005194	-0.3373535073803373	-0.11307360993976658	White European	0.00297020477633904	0.004778155509762804	Free cholesterol in small LDL [mmol/l]	Free cholesterol in small LDL	Lipoprotein subclasses	Small LDL
S_LDL_FC	Lowest SEP	-0.12934955427098335	-0.2358086435913449	-0.022890464950621803	White European	0.00297020477633904	0.004778155509762804	Free cholesterol in small LDL [mmol/l]	Free cholesterol in small LDL	Lipoprotein subclasses	Small LDL
S_LDL_TG	High Medium SEP	-0.06282857790570592	-0.1513326746942299	0.02567551888281805	White European	0.0301720193965866	0.04096751257518181	Triglycerides in small LDL [mmol/l]	Triglycerides in small LDL	Lipoprotein subclasses	Small LDL
S_LDL_TG	Medium SEP	0.005456711109504829	-0.10267761193735249	0.11359103415636214	White European	0.0301720193965866	0.04096751257518181	Triglycerides in small LDL [mmol/l]	Triglycerides in small LDL	Lipoprotein subclasses	Small LDL
S_LDL_TG	Low Medium SEP	-0.08949486093714636	-0.1975193135107114	0.018529591636418694	White European	0.0301720193965866	0.04096751257518181	Triglycerides in small LDL [mmol/l]	Triglycerides in small LDL	Lipoprotein subclasses	Small LDL
S_LDL_TG	Lowest SEP	0.06821726990020342	-0.04193871066235773	0.1783732504627646	White European	0.0301720193965866	0.04096751257518181	Triglycerides in small LDL [mmol/l]	Triglycerides in small LDL	Lipoprotein subclasses	Small LDL
XL_HDL_P	High Medium SEP	-0.1832296452396233	-0.2720910923299908	-0.09436819814925577	White European	6.09328017937645e-37	8.198231514070133e-36	Concentration of very large HDL particles [mol/l]	Concentration of very large HDL particles	Lipoprotein subclasses	Very large HDL
XL_HDL_P	Medium SEP	-0.31076321827126274	-0.41708341285182	-0.2044430236907055	White European	6.09328017937645e-37	8.198231514070133e-36	Concentration of very large HDL particles [mol/l]	Concentration of very large HDL particles	Lipoprotein subclasses	Very large HDL
XL_HDL_P	Low Medium SEP	-0.5355356270245086	-0.6405396530806142	-0.430531600968403	White European	6.09328017937645e-37	8.198231514070133e-36	Concentration of very large HDL particles [mol/l]	Concentration of very large HDL particles	Lipoprotein subclasses	Very large HDL
XL_HDL_P	Lowest SEP	-0.5831623108063303	-0.6849091998139233	-0.4814154217987373	White European	6.09328017937645e-37	8.198231514070133e-36	Concentration of very large HDL particles [mol/l]	Concentration of very large HDL particles	Lipoprotein subclasses	Very large HDL
XL_HDL_L	High Medium SEP	-0.18318264403387677	-0.2720838101749698	-0.09428147789278375	White European	7.15319261497797e-37	8.822270891806163e-36	Total lipids in very large HDL [mmol/l]	Total lipids in very large HDL	Lipoprotein subclasses	Very large HDL
XL_HDL_L	Medium SEP	-0.31031420272992716	-0.4166491818883086	-0.20397922357154574	White European	7.15319261497797e-37	8.822270891806163e-36	Total lipids in very large HDL [mmol/l]	Total lipids in very large HDL	Lipoprotein subclasses	Very large HDL
XL_HDL_L	Low Medium SEP	-0.5351397863272379	-0.6401449063230286	-0.43013466633144726	White European	7.15319261497797e-37	8.822270891806163e-36	Total lipids in very large HDL [mmol/l]	Total lipids in very large HDL	Lipoprotein subclasses	Very large HDL
XL_HDL_L	Lowest SEP	-0.5826659980605476	-0.6844332674838514	-0.480898728637244	White European	7.15319261497797e-37	8.822270891806163e-36	Total lipids in very large HDL [mmol/l]	Total lipids in very large HDL	Lipoprotein subclasses	Very large HDL
XL_HDL_PL	High Medium SEP	-0.18418981648458208	-0.27267507360793736	-0.09570455936122681	White European	9.60172887850536e-42	1.7763198425234916e-40	Phospholipids in very large HDL [mmol/l]	Phospholipids in very large HDL	Lipoprotein subclasses	Very large HDL
XL_HDL_PL	Medium SEP	-0.31695376814743825	-0.4217810381209366	-0.21212649817393991	White European	9.60172887850536e-42	1.7763198425234916e-40	Phospholipids in very large HDL [mmol/l]	Phospholipids in very large HDL	Lipoprotein subclasses	Very large HDL
XL_HDL_PL	Low Medium SEP	-0.553593442652397	-0.6580965850994337	-0.4490903002053602	White European	9.60172887850536e-42	1.7763198425234916e-40	Phospholipids in very large HDL [mmol/l]	Phospholipids in very large HDL	Lipoprotein subclasses	Very large HDL
XL_HDL_PL	Lowest SEP	-0.6251334034986867	-0.7269905627923035	-0.52327624420507	White European	9.60172887850536e-42	1.7763198425234916e-40	Phospholipids in very large HDL [mmol/l]	Phospholipids in very large HDL	Lipoprotein subclasses	Very large HDL
XL_HDL_C	High Medium SEP	-0.17839064191022147	-0.2675212725271779	-0.08926001129326504	White European	1.67564153072364e-31	1.4587938032182277e-30	Total cholesterol in very large HDL [mmol/l]	Cholesterol in very large HDL	Lipoprotein subclasses	Very large HDL
XL_HDL_C	Medium SEP	-0.2985712555631958	-0.40589486138612285	-0.19124764974026875	White European	1.67564153072364e-31	1.4587938032182277e-30	Total cholesterol in very large HDL [mmol/l]	Cholesterol in very large HDL	Lipoprotein subclasses	Very large HDL
XL_HDL_C	Low Medium SEP	-0.5086205564184549	-0.6141882761413789	-0.40305283669553094	White European	1.67564153072364e-31	1.4587938032182277e-30	Total cholesterol in very large HDL [mmol/l]	Cholesterol in very large HDL	Lipoprotein subclasses	Very large HDL
XL_HDL_C	Lowest SEP	-0.5362062844267752	-0.6383609174721395	-0.43405165138141094	White European	1.67564153072364e-31	1.4587938032182277e-30	Total cholesterol in very large HDL [mmol/l]	Cholesterol in very large HDL	Lipoprotein subclasses	Very large HDL
XL_HDL_CE	High Medium SEP	-0.17543754404867065	-0.26445566805257964	-0.08641942004476166	White European	2.35905112759882e-29	1.9396642604701406e-28	Cholesterol esters in very large HDL [mmol/l]	Cholesteryl esters in very large HDL	Lipoprotein subclasses	Very large HDL
XL_HDL_CE	Medium SEP	-0.295603160388881	-0.40314731434669093	-0.18805900643107112	White European	2.35905112759882e-29	1.9396642604701406e-28	Cholesterol esters in very large HDL [mmol/l]	Cholesteryl esters in very large HDL	Lipoprotein subclasses	Very large HDL
XL_HDL_CE	Low Medium SEP	-0.4966635478322787	-0.6025675115417519	-0.3907595841228054	White European	2.35905112759882e-29	1.9396642604701406e-28	Cholesterol esters in very large HDL [mmol/l]	Cholesteryl esters in very large HDL	Lipoprotein subclasses	Very large HDL
XL_HDL_CE	Lowest SEP	-0.5169451959308943	-0.6193464902130172	-0.4145439016487713	White European	2.35905112759882e-29	1.9396642604701406e-28	Cholesterol esters in very large HDL [mmol/l]	Cholesteryl esters in very large HDL	Lipoprotein subclasses	Very large HDL
XL_HDL_FC	High Medium SEP	-0.18321854791292283	-0.27258385008005603	-0.0938532457457896	White European	3.23279008770427e-36	3.6804071767710157e-35	Free cholesterol in very large HDL [mmol/l]	Free cholesterol in very large HDL	Lipoprotein subclasses	Very large HDL
XL_HDL_FC	Medium SEP	-0.3019027485236193	-0.4086680585235332	-0.1951374385237054	White European	3.23279008770427e-36	3.6804071767710157e-35	Free cholesterol in very large HDL [mmol/l]	Free cholesterol in very large HDL	Lipoprotein subclasses	Very large HDL
XL_HDL_FC	Low Medium SEP	-0.5310886465654469	-0.6359849259129152	-0.42619236721797854	White European	3.23279008770427e-36	3.6804071767710157e-35	Free cholesterol in very large HDL [mmol/l]	Free cholesterol in very large HDL	Lipoprotein subclasses	Very large HDL
XL_HDL_FC	Lowest SEP	-0.5763081962830114	-0.6779210743116427	-0.47469531825438016	White European	3.23279008770427e-36	3.6804071767710157e-35	Free cholesterol in very large HDL [mmol/l]	Free cholesterol in very large HDL	Lipoprotein subclasses	Very large HDL
XL_HDL_TG	High Medium SEP	-0.10742827009516248	-0.19443137609172767	-0.020425164098597307	White European	7.03230166954474e-5	1.3516631780423655e-4	Triglycerides in very large HDL [mmol/l]	Triglycerides in very large HDL	Lipoprotein subclasses	Very large HDL
XL_HDL_TG	Medium SEP	-0.15821591539963578	-0.26679606990351673	-0.04963576089575483	White European	7.03230166954474e-5	1.3516631780423655e-4	Triglycerides in very large HDL [mmol/l]	Triglycerides in very large HDL	Lipoprotein subclasses	Very large HDL
XL_HDL_TG	Low Medium SEP	-0.25137409342475203	-0.3584858819462531	-0.14426230490325098	White European	7.03230166954474e-5	1.3516631780423655e-4	Triglycerides in very large HDL [mmol/l]	Triglycerides in very large HDL	Lipoprotein subclasses	Very large HDL
XL_HDL_TG	Lowest SEP	-0.17778549061988597	-0.2842383116603288	-0.07133266957944312	White European	7.03230166954474e-5	1.3516631780423655e-4	Triglycerides in very large HDL [mmol/l]	Triglycerides in very large HDL	Lipoprotein subclasses	Very large HDL
L_HDL_P	High Medium SEP	-0.1993750579191522	-0.28765599244965334	-0.11109412338865102	White European	2.23645538774962e-45	1.5711329838984676e-43	Concentration of large HDL particles [mol/l]	Concentration of large HDL particles	Lipoprotein subclasses	Large HDL
L_HDL_P	Medium SEP	-0.31317627181752533	-0.4172846254603273	-0.20906791817472337	White European	2.23645538774962e-45	1.5711329838984676e-43	Concentration of large HDL particles [mol/l]	Concentration of large HDL particles	Lipoprotein subclasses	Large HDL
L_HDL_P	Low Medium SEP	-0.5631656426993026	-0.6685490411137672	-0.457782244284838	White European	2.23645538774962e-45	1.5711329838984676e-43	Concentration of large HDL particles [mol/l]	Concentration of large HDL particles	Lipoprotein subclasses	Large HDL
L_HDL_P	Lowest SEP	-0.6655212072480248	-0.7668407288309664	-0.5642016856650831	White European	2.23645538774962e-45	1.5711329838984676e-43	Concentration of large HDL particles [mol/l]	Concentration of large HDL particles	Lipoprotein subclasses	Large HDL
L_HDL_L	High Medium SEP	-0.1984866322653865	-0.28677274458007657	-0.11020051995069641	White European	2.18840057773312e-45	1.5711329838984676e-43	Total lipids in large HDL [mmol/l]	Total lipids in large HDL	Lipoprotein subclasses	Large HDL
L_HDL_L	Medium SEP	-0.3130836833108915	-0.417094723470358	-0.20907264315142499	White European	2.18840057773312e-45	1.5711329838984676e-43	Total lipids in large HDL [mmol/l]	Total lipids in large HDL	Lipoprotein subclasses	Large HDL
L_HDL_L	Low Medium SEP	-0.5621421676524095	-0.6674804764093542	-0.45680385889546493	White European	2.18840057773312e-45	1.5711329838984676e-43	Total lipids in large HDL [mmol/l]	Total lipids in large HDL	Lipoprotein subclasses	Large HDL
L_HDL_L	Lowest SEP	-0.6658690018485287	-0.7672304007275453	-0.5645076029695121	White European	2.18840057773312e-45	1.5711329838984676e-43	Total lipids in large HDL [mmol/l]	Total lipids in large HDL	Lipoprotein subclasses	Large HDL
L_HDL_PL	High Medium SEP	-0.20148695555312926	-0.2892693325706902	-0.11370457853556834	White European	3.81360736665235e-45	1.5711329838984676e-43	Phospholipids in large HDL [mmol/l]	Phospholipids in large HDL	Lipoprotein subclasses	Large HDL
L_HDL_PL	Medium SEP	-0.3037683851767618	-0.40774186587281525	-0.19979490448070836	White European	3.81360736665235e-45	1.5711329838984676e-43	Phospholipids in large HDL [mmol/l]	Phospholipids in large HDL	Lipoprotein subclasses	Large HDL
L_HDL_PL	Low Medium SEP	-0.564530869298636	-0.6703705379587863	-0.45869120063848573	White European	3.81360736665235e-45	1.5711329838984676e-43	Phospholipids in large HDL [mmol/l]	Phospholipids in large HDL	Lipoprotein subclasses	Large HDL
L_HDL_PL	Lowest SEP	-0.6659691938614313	-0.767382455890909	-0.5645559318319535	White European	3.81360736665235e-45	1.5711329838984676e-43	Phospholipids in large HDL [mmol/l]	Phospholipids in large HDL	Lipoprotein subclasses	Large HDL
L_HDL_C	High Medium SEP	-0.1924565543043022	-0.2810320509206954	-0.10388105768790903	White European	7.01004607607323e-45	2.0749736385176765e-43	Total cholesterol in large HDL [mmol/l]	Cholesterol in large HDL	Lipoprotein subclasses	Large HDL
L_HDL_C	Medium SEP	-0.31555682712941846	-0.41932839069858413	-0.2117852635602528	White European	7.01004607607323e-45	2.0749736385176765e-43	Total cholesterol in large HDL [mmol/l]	Cholesterol in large HDL	Lipoprotein subclasses	Large HDL
L_HDL_C	Low Medium SEP	-0.55316698977962	-0.6581974806980437	-0.4481364988611962	White European	7.01004607607323e-45	2.0749736385176765e-43	Total cholesterol in large HDL [mmol/l]	Cholesterol in large HDL	Lipoprotein subclasses	Large HDL
L_HDL_C	Lowest SEP	-0.6625755129260797	-0.7641099729715234	-0.5610410528806361	White European	7.01004607607323e-45	2.0749736385176765e-43	Total cholesterol in large HDL [mmol/l]	Cholesterol in large HDL	Lipoprotein subclasses	Large HDL
L_HDL_CE	High Medium SEP	-0.19203449415513787	-0.28063900484635873	-0.10342998346391703	White European	8.58460305692266e-45	2.1175354207075895e-43	Cholesterol esters in large HDL [mmol/l]	Cholesteryl esters in large HDL	Lipoprotein subclasses	Large HDL
L_HDL_CE	Medium SEP	-0.3163371269513118	-0.42013817461767033	-0.2125360792849532	White European	8.58460305692266e-45	2.1175354207075895e-43	Cholesterol esters in large HDL [mmol/l]	Cholesteryl esters in large HDL	Lipoprotein subclasses	Large HDL
L_HDL_CE	Low Medium SEP	-0.5520149999252691	-0.6570618301800362	-0.4469681696705021	White European	8.58460305692266e-45	2.1175354207075895e-43	Cholesterol esters in large HDL [mmol/l]	Cholesteryl esters in large HDL	Lipoprotein subclasses	Large HDL
L_HDL_CE	Lowest SEP	-0.6618673608438826	-0.7633583622540678	-0.5603763594336975	White European	8.58460305692266e-45	2.1175354207075895e-43	Cholesterol esters in large HDL [mmol/l]	Cholesteryl esters in large HDL	Lipoprotein subclasses	Large HDL
L_HDL_FC	High Medium SEP	-0.1935371903164081	-0.28200780013505977	-0.10506658049775641	White European	4.24630536188775e-45	1.5711329838984676e-43	Free cholesterol in large HDL [mmol/l]	Free cholesterol in large HDL	Lipoprotein subclasses	Large HDL
L_HDL_FC	Medium SEP	-0.31283271878417845	-0.41650654603504494	-0.20915889153331196	White European	4.24630536188775e-45	1.5711329838984676e-43	Free cholesterol in large HDL [mmol/l]	Free cholesterol in large HDL	Lipoprotein subclasses	Large HDL
L_HDL_FC	Low Medium SEP	-0.5562866593046397	-0.6612569284105508	-0.45131639019872866	White European	4.24630536188775e-45	1.5711329838984676e-43	Free cholesterol in large HDL [mmol/l]	Free cholesterol in large HDL	Lipoprotein subclasses	Large HDL
L_HDL_FC	Lowest SEP	-0.66436925338557	-0.7660407713680709	-0.562697735403069	White European	4.24630536188775e-45	1.5711329838984676e-43	Free cholesterol in large HDL [mmol/l]	Free cholesterol in large HDL	Lipoprotein subclasses	Large HDL
L_HDL_TG	High Medium SEP	-0.16802154750426135	-0.2568752998872693	-0.07916779512125337	White European	5.48503605359761e-22	4.272554399644454e-21	Triglycerides in large HDL [mmol/l]	Triglycerides in large HDL	Lipoprotein subclasses	Large HDL
L_HDL_TG	Medium SEP	-0.2606593997165671	-0.36957927074516805	-0.15173952868796614	White European	5.48503605359761e-22	4.272554399644454e-21	Triglycerides in large HDL [mmol/l]	Triglycerides in large HDL	Lipoprotein subclasses	Large HDL
L_HDL_TG	Low Medium SEP	-0.43785719279797825	-0.5438914651248267	-0.3318229204711298	White European	5.48503605359761e-22	4.272554399644454e-21	Triglycerides in large HDL [mmol/l]	Triglycerides in large HDL	Lipoprotein subclasses	Large HDL
L_HDL_TG	Lowest SEP	-0.45451656540524116	-0.5574994233027544	-0.351533707507728	White European	5.48503605359761e-22	4.272554399644454e-21	Triglycerides in large HDL [mmol/l]	Triglycerides in large HDL	Lipoprotein subclasses	Large HDL
M_HDL_P	High Medium SEP	-0.14637093848618607	-0.2339362116725321	-0.05880566529984005	White European	4.05676650390971e-16	2.223709046587545e-15	Concentration of medium HDL particles [mol/l]	Concentration of medium HDL particles	Lipoprotein subclasses	Medium HDL
M_HDL_P	Medium SEP	-0.1196983363170673	-0.22967955393962458	-0.009717118694510016	White European	4.05676650390971e-16	2.223709046587545e-15	Concentration of medium HDL particles [mol/l]	Concentration of medium HDL particles	Lipoprotein subclasses	Medium HDL
M_HDL_P	Low Medium SEP	-0.3433340108268054	-0.45532889221267	-0.23133912944094087	White European	4.05676650390971e-16	2.223709046587545e-15	Concentration of medium HDL particles [mol/l]	Concentration of medium HDL particles	Lipoprotein subclasses	Medium HDL
M_HDL_P	Lowest SEP	-0.4034957088113298	-0.5040787558646171	-0.3029126617580425	White European	4.05676650390971e-16	2.223709046587545e-15	Concentration of medium HDL particles [mol/l]	Concentration of medium HDL particles	Lipoprotein subclasses	Medium HDL
M_HDL_L	High Medium SEP	-0.14646392482424606	-0.23390050162097153	-0.059027348027520576	White European	1.28216233989104e-16	7.590401052154956e-16	Total lipids in medium HDL [mmol/l]	Total lipids in medium HDL	Lipoprotein subclasses	Medium HDL
M_HDL_L	Medium SEP	-0.12321022504820273	-0.23289333466793338	-0.013527115428472056	White European	1.28216233989104e-16	7.590401052154956e-16	Total lipids in medium HDL [mmol/l]	Total lipids in medium HDL	Lipoprotein subclasses	Medium HDL
M_HDL_L	Low Medium SEP	-0.3453613569595491	-0.4571816431112167	-0.23354107080788156	White European	1.28216233989104e-16	7.590401052154956e-16	Total lipids in medium HDL [mmol/l]	Total lipids in medium HDL	Lipoprotein subclasses	Medium HDL
M_HDL_L	Lowest SEP	-0.4107738171012177	-0.5113723872058002	-0.3101752469966351	White European	1.28216233989104e-16	7.590401052154956e-16	Total lipids in medium HDL [mmol/l]	Total lipids in medium HDL	Lipoprotein subclasses	Medium HDL
M_HDL_PL	High Medium SEP	-0.15853129932550306	-0.2463611702969314	-0.07070142835407471	White European	1.27092183298833e-18	7.837351303428035e-18	Phospholipids in medium HDL [mmol/l]	Phospholipids in medium HDL	Lipoprotein subclasses	Medium HDL
M_HDL_PL	Medium SEP	-0.12905359366816174	-0.23914434489550673	-0.018962842440816752	White European	1.27092183298833e-18	7.837351303428035e-18	Phospholipids in medium HDL [mmol/l]	Phospholipids in medium HDL	Lipoprotein subclasses	Medium HDL
M_HDL_PL	Low Medium SEP	-0.3776661570342271	-0.4895927308225899	-0.26573958324586433	White European	1.27092183298833e-18	7.837351303428035e-18	Phospholipids in medium HDL [mmol/l]	Phospholipids in medium HDL	Lipoprotein subclasses	Medium HDL
M_HDL_PL	Lowest SEP	-0.4282542758002568	-0.5286970946211973	-0.3278114569793163	White European	1.27092183298833e-18	7.837351303428035e-18	Phospholipids in medium HDL [mmol/l]	Phospholipids in medium HDL	Lipoprotein subclasses	Medium HDL
M_HDL_C	High Medium SEP	-0.1343222942272472	-0.22109948831467435	-0.047545100139820065	White European	2.10811155406617e-16	1.2000019615453584e-15	Total cholesterol in medium HDL [mmol/l]	Cholesterol in medium HDL	Lipoprotein subclasses	Medium HDL
M_HDL_C	Medium SEP	-0.12997998882095985	-0.23812728571038091	-0.021832691931538778	White European	2.10811155406617e-16	1.2000019615453584e-15	Total cholesterol in medium HDL [mmol/l]	Cholesterol in medium HDL	Lipoprotein subclasses	Medium HDL
M_HDL_C	Low Medium SEP	-0.32300932608879285	-0.4339168230938228	-0.2121018290837629	White European	2.10811155406617e-16	1.2000019615453584e-15	Total cholesterol in medium HDL [mmol/l]	Cholesterol in medium HDL	Lipoprotein subclasses	Medium HDL
M_HDL_C	Lowest SEP	-0.41690058733986674	-0.5180781610630872	-0.31572301361664623	White European	2.10811155406617e-16	1.2000019615453584e-15	Total cholesterol in medium HDL [mmol/l]	Cholesterol in medium HDL	Lipoprotein subclasses	Medium HDL
M_HDL_CE	High Medium SEP	-0.12815306491291056	-0.21480766902949056	-0.041498460796330586	White European	1.86704494501062e-15	9.868666137913277e-15	Cholesterol esters in medium HDL [mmol/l]	Cholesteryl esters in medium HDL	Lipoprotein subclasses	Medium HDL
M_HDL_CE	Medium SEP	-0.1267569903025328	-0.23471893748794237	-0.01879504311712321	White European	1.86704494501062e-15	9.868666137913277e-15	Cholesterol esters in medium HDL [mmol/l]	Cholesteryl esters in medium HDL	Lipoprotein subclasses	Medium HDL
M_HDL_CE	Low Medium SEP	-0.3084728366688489	-0.41929435364555767	-0.19765131969214011	White European	1.86704494501062e-15	9.868666137913277e-15	Cholesterol esters in medium HDL [mmol/l]	Cholesteryl esters in medium HDL	Lipoprotein subclasses	Medium HDL
M_HDL_CE	Lowest SEP	-0.406895961191406	-0.5082091163089799	-0.30558280607383204	White European	1.86704494501062e-15	9.868666137913277e-15	Cholesterol esters in medium HDL [mmol/l]	Cholesteryl esters in medium HDL	Lipoprotein subclasses	Medium HDL
M_HDL_FC	High Medium SEP	-0.15528436195987402	-0.24268273862680756	-0.0678859852929405	White European	1.55258923459739e-19	9.990574205235379e-19	Free cholesterol in medium HDL [mmol/l]	Free cholesterol in medium HDL	Lipoprotein subclasses	Medium HDL
M_HDL_FC	Medium SEP	-0.1395749786996269	-0.24851785338127785	-0.030632104017975947	White European	1.55258923459739e-19	9.990574205235379e-19	Free cholesterol in medium HDL [mmol/l]	Free cholesterol in medium HDL	Lipoprotein subclasses	Medium HDL
M_HDL_FC	Low Medium SEP	-0.3721966278412963	-0.4832827665196412	-0.26111048916295143	White European	1.55258923459739e-19	9.990574205235379e-19	Free cholesterol in medium HDL [mmol/l]	Free cholesterol in medium HDL	Lipoprotein subclasses	Medium HDL
M_HDL_FC	Lowest SEP	-0.4466142506305292	-0.5475694559317397	-0.34565904532931874	White European	1.55258923459739e-19	9.990574205235379e-19	Free cholesterol in medium HDL [mmol/l]	Free cholesterol in medium HDL	Lipoprotein subclasses	Medium HDL
M_HDL_TG	High Medium SEP	-0.012397621383791631	-0.10250261950717708	0.07770737673959381	White European	3.61626038910234e-4	6.296547501025251e-4	Triglycerides in medium HDL [mmol/l]	Triglycerides in medium HDL	Lipoprotein subclasses	Medium HDL
M_HDL_TG	Medium SEP	0.10372289562018891	-0.0031558121093016173	0.21060160334967942	White European	3.61626038910234e-4	6.296547501025251e-4	Triglycerides in medium HDL [mmol/l]	Triglycerides in medium HDL	Lipoprotein subclasses	Medium HDL
M_HDL_TG	Low Medium SEP	0.046693539478737806	-0.06090185907130953	0.15428893802878513	White European	3.61626038910234e-4	6.296547501025251e-4	Triglycerides in medium HDL [mmol/l]	Triglycerides in medium HDL	Lipoprotein subclasses	Medium HDL
M_HDL_TG	Lowest SEP	0.19458549673540915	0.08285896374397185	0.30631202972684646	White European	3.61626038910234e-4	6.296547501025251e-4	Triglycerides in medium HDL [mmol/l]	Triglycerides in medium HDL	Lipoprotein subclasses	Medium HDL
S_HDL_P	High Medium SEP	-0.06424537885387878	-0.15005801712758393	0.02156725941982636	White European	0.0946901437313173	0.10697817765064857	Concentration of small HDL particles [mol/l]	Concentration of small HDL particles	Lipoprotein subclasses	Small HDL
S_HDL_P	Medium SEP	0.04314811428727008	-0.06789134112709858	0.15418756970163872	White European	0.0946901437313173	0.10697817765064857	Concentration of small HDL particles [mol/l]	Concentration of small HDL particles	Lipoprotein subclasses	Small HDL
S_HDL_P	Low Medium SEP	-0.0897704973799292	-0.20266098609743233	0.023119991337573906	White European	0.0946901437313173	0.10697817765064857	Concentration of small HDL particles [mol/l]	Concentration of small HDL particles	Lipoprotein subclasses	Small HDL
S_HDL_P	Lowest SEP	-0.0803341515127335	-0.1818686711422135	0.0212003681167465	White European	0.0946901437313173	0.10697817765064857	Concentration of small HDL particles [mol/l]	Concentration of small HDL particles	Lipoprotein subclasses	Small HDL
S_HDL_L	High Medium SEP	-0.06847392045297947	-0.15409681534503794	0.017148974439078993	White European	0.0601007972911599	0.0721457678851024	Total lipids in small HDL [mmol/l]	Total lipids in small HDL	Lipoprotein subclasses	Small HDL
S_HDL_L	Medium SEP	0.034202996152830414	-0.07679551721773288	0.14520150952339372	White European	0.0601007972911599	0.0721457678851024	Total lipids in small HDL [mmol/l]	Total lipids in small HDL	Lipoprotein subclasses	Small HDL
S_HDL_L	Low Medium SEP	-0.1026495642582008	-0.2155582521849798	0.010259123668578174	White European	0.0601007972911599	0.0721457678851024	Total lipids in small HDL [mmol/l]	Total lipids in small HDL	Lipoprotein subclasses	Small HDL
S_HDL_L	Lowest SEP	-0.09828404945010155	-0.1995110329180041	0.002942934017801005	White European	0.0601007972911599	0.0721457678851024	Total lipids in small HDL [mmol/l]	Total lipids in small HDL	Lipoprotein subclasses	Small HDL
S_HDL_PL	High Medium SEP	-0.04666763346019188	-0.13317869805353327	0.039843431133149525	White European	0.161398195824787	0.17563921310344469	Phospholipids in small HDL [mmol/l]	Phospholipids in small HDL	Lipoprotein subclasses	Small HDL
S_HDL_PL	Medium SEP	0.045421337919871664	-0.06456771813588316	0.15541039397562648	White European	0.161398195824787	0.17563921310344469	Phospholipids in small HDL [mmol/l]	Phospholipids in small HDL	Lipoprotein subclasses	Small HDL
S_HDL_PL	Low Medium SEP	-0.052781680474524834	-0.16470629852352706	0.05914293757447739	White European	0.161398195824787	0.17563921310344469	Phospholipids in small HDL [mmol/l]	Phospholipids in small HDL	Lipoprotein subclasses	Small HDL
S_HDL_PL	Lowest SEP	-0.08784281634531105	-0.1917898778835429	0.016104245192920794	White European	0.161398195824787	0.17563921310344469	Phospholipids in small HDL [mmol/l]	Phospholipids in small HDL	Lipoprotein subclasses	Small HDL
S_HDL_C	High Medium SEP	-0.0888605597241899	-0.17306682991351668	-0.004654289534863104	White European	0.00219968660801924	0.0035775122855697533	Total cholesterol in small HDL [mmol/l]	Cholesterol in small HDL	Lipoprotein subclasses	Small HDL
S_HDL_C	Medium SEP	-0.03432506711916115	-0.14394723032648812	0.07529709608816584	White European	0.00219968660801924	0.0035775122855697533	Total cholesterol in small HDL [mmol/l]	Cholesterol in small HDL	Lipoprotein subclasses	Small HDL
S_HDL_C	Low Medium SEP	-0.18639303744514732	-0.2988640937361342	-0.07392198115416046	White European	0.00219968660801924	0.0035775122855697533	Total cholesterol in small HDL [mmol/l]	Cholesterol in small HDL	Lipoprotein subclasses	Small HDL
S_HDL_C	Lowest SEP	-0.16753372742540543	-0.2689363559716317	-0.06613109887917919	White European	0.00219968660801924	0.0035775122855697533	Total cholesterol in small HDL [mmol/l]	Cholesterol in small HDL	Lipoprotein subclasses	Small HDL
S_HDL_CE	High Medium SEP	-0.07937510936742129	-0.16363458860002633	0.0048843698651837575	White European	0.00872340664817479	0.013590149304524934	Cholesterol esters in small HDL [mmol/l]	Cholesteryl esters in small HDL	Lipoprotein subclasses	Small HDL
S_HDL_CE	Medium SEP	-0.04368252947052776	-0.15249322953050418	0.06512817058944864	White European	0.00872340664817479	0.013590149304524934	Cholesterol esters in small HDL [mmol/l]	Cholesteryl esters in small HDL	Lipoprotein subclasses	Small HDL
S_HDL_CE	Low Medium SEP	-0.1775895154352249	-0.2893955766888501	-0.06578345418159971	White European	0.00872340664817479	0.013590149304524934	Cholesterol esters in small HDL [mmol/l]	Cholesteryl esters in small HDL	Lipoprotein subclasses	Small HDL
S_HDL_CE	Lowest SEP	-0.14893407476854717	-0.25195090526644576	-0.0459172442706486	White European	0.00872340664817479	0.013590149304524934	Cholesterol esters in small HDL [mmol/l]	Cholesteryl esters in small HDL	Lipoprotein subclasses	Small HDL
S_HDL_FC	High Medium SEP	-0.07564779896715014	-0.1622527891403293	0.010957191206029018	White European	0.0120595477780128	0.01821237827699892	Free cholesterol in small HDL [mmol/l]	Free cholesterol in small HDL	Lipoprotein subclasses	Small HDL
S_HDL_FC	Medium SEP	0.017935875001788813	-0.09232908003292668	0.12820083003650432	White European	0.0120595477780128	0.01821237827699892	Free cholesterol in small HDL [mmol/l]	Free cholesterol in small HDL	Lipoprotein subclasses	Small HDL
S_HDL_FC	Low Medium SEP	-0.1187780115318819	-0.23151258253282403	-0.0060434405309397615	White European	0.0120595477780128	0.01821237827699892	Free cholesterol in small HDL [mmol/l]	Free cholesterol in small HDL	Lipoprotein subclasses	Small HDL
S_HDL_FC	Lowest SEP	-0.1458714573229556	-0.24933086905500915	-0.04241204559090203	White European	0.0120595477780128	0.01821237827699892	Free cholesterol in small HDL [mmol/l]	Free cholesterol in small HDL	Lipoprotein subclasses	Small HDL
S_HDL_TG	High Medium SEP	0.040808995782722644	-0.047106067231834116	0.1287240587972794	White European	1.785371197989e-10	6.291308031008857e-10	Triglycerides in small HDL [mmol/l]	Triglycerides in small HDL	Lipoprotein subclasses	Small HDL
S_HDL_TG	Medium SEP	0.177641779909109	0.07373839915849748	0.2815451606597206	White European	1.785371197989e-10	6.291308031008857e-10	Triglycerides in small HDL [mmol/l]	Triglycerides in small HDL	Lipoprotein subclasses	Small HDL
S_HDL_TG	Low Medium SEP	0.1809497400231945	0.07426581626284975	0.2876336637835393	White European	1.785371197989e-10	6.291308031008857e-10	Triglycerides in small HDL [mmol/l]	Triglycerides in small HDL	Lipoprotein subclasses	Small HDL
S_HDL_TG	Lowest SEP	0.3438694939906419	0.23332508986719014	0.4544138981140936	White European	1.785371197989e-10	6.291308031008857e-10	Triglycerides in small HDL [mmol/l]	Triglycerides in small HDL	Lipoprotein subclasses	Small HDL
VLDL_D	High Medium SEP	0.10391287823553753	0.016165581195698414	0.19166017527537665	White European	2.48766401361829e-20	1.6735194273432133e-19	Mean diameter for VLDL particles [nm]	Average diameter for VLDL particles	Lipoprotein particle sizes	NA
VLDL_D	Medium SEP	0.2635514824288467	0.1593654543118764	0.36773751054581694	White European	2.48766401361829e-20	1.6735194273432133e-19	Mean diameter for VLDL particles [nm]	Average diameter for VLDL particles	Lipoprotein particle sizes	NA
VLDL_D	Low Medium SEP	0.3541902749755306	0.24803967816749373	0.4603408717835674	White European	2.48766401361829e-20	1.6735194273432133e-19	Mean diameter for VLDL particles [nm]	Average diameter for VLDL particles	Lipoprotein particle sizes	NA
VLDL_D	Lowest SEP	0.45551591911285877	0.34891443477059736	0.5621174034551202	White European	2.48766401361829e-20	1.6735194273432133e-19	Mean diameter for VLDL particles [nm]	Average diameter for VLDL particles	Lipoprotein particle sizes	NA
LDL_D	High Medium SEP	0.016929189636508836	-0.0694025774340446	0.10326095670706228	White European	0.797684400658491	0.797684400658491	Mean diameter for LDL particles [nm]	Average diameter for LDL particles	Lipoprotein particle sizes	NA
LDL_D	Medium SEP	-0.042616646849101616	-0.15142934709315503	0.0661960533949518	White European	0.797684400658491	0.797684400658491	Mean diameter for LDL particles [nm]	Average diameter for LDL particles	Lipoprotein particle sizes	NA
LDL_D	Low Medium SEP	0.021777345652719483	-0.08519991842089132	0.1287546097263303	White European	0.797684400658491	0.797684400658491	Mean diameter for LDL particles [nm]	Average diameter for LDL particles	Lipoprotein particle sizes	NA
LDL_D	Lowest SEP	-0.00993811658446301	-0.11182502148770737	0.09194878831878137	White European	0.797684400658491	0.797684400658491	Mean diameter for LDL particles [nm]	Average diameter for LDL particles	Lipoprotein particle sizes	NA
HDL_D	High Medium SEP	-0.15871493959171876	-0.24472029252045893	-0.07270958666297858	White European	1.86267607969221e-35	1.969114712817479e-34	Mean diameter for HDL particles [nm]	Average diameter for HDL particles	Lipoprotein particle sizes	NA
HDL_D	Medium SEP	-0.2982196950348936	-0.40117323530054805	-0.19526615476923911	White European	1.86267607969221e-35	1.969114712817479e-34	Mean diameter for HDL particles [nm]	Average diameter for HDL particles	Lipoprotein particle sizes	NA
HDL_D	Low Medium SEP	-0.4937166488902383	-0.5984910190275518	-0.38894227875292486	White European	1.86267607969221e-35	1.969114712817479e-34	Mean diameter for HDL particles [nm]	Average diameter for HDL particles	Lipoprotein particle sizes	NA
HDL_D	Lowest SEP	-0.5857257988043807	-0.688227355708015	-0.4832242419007464	White European	1.86267607969221e-35	1.969114712817479e-34	Mean diameter for HDL particles [nm]	Average diameter for HDL particles	Lipoprotein particle sizes	NA
Serum_C	High Medium SEP	-0.1308417515853521	-0.21994298516353672	-0.04174051800716748	White European	1.72296339405824e-5	3.44592678811648e-5	Serum total cholesterol [mmol/l]	Total cholesterol	Cholesterol	NA
Serum_C	Medium SEP	-0.1513686355553886	-0.26304519311380503	-0.039692077996972136	White European	1.72296339405824e-5	3.44592678811648e-5	Serum total cholesterol [mmol/l]	Total cholesterol	Cholesterol	NA
Serum_C	Low Medium SEP	-0.2757640179118476	-0.38601810637969003	-0.16550992944400522	White European	1.72296339405824e-5	3.44592678811648e-5	Serum total cholesterol [mmol/l]	Total cholesterol	Cholesterol	NA
Serum_C	Lowest SEP	-0.20897076796141828	-0.31650665043246085	-0.10143488549037571	White European	1.72296339405824e-5	3.44592678811648e-5	Serum total cholesterol [mmol/l]	Total cholesterol	Cholesterol	NA
VLDL_C	High Medium SEP	-0.0022464537910834663	-0.09000988114526759	0.08551697356310065	White European	1.11535062198325e-5	2.2926651674100134e-5	Total cholesterol in VLDL [mmol/l]	VLDL cholesterol	Cholesterol	NA
VLDL_C	Medium SEP	0.05683175107625074	-0.048942469372866615	0.1626059715253681	White European	1.11535062198325e-5	2.2926651674100134e-5	Total cholesterol in VLDL [mmol/l]	VLDL cholesterol	Cholesterol	NA
VLDL_C	Low Medium SEP	0.0854626570561099	-0.02189323625681526	0.19281855036903506	White European	1.11535062198325e-5	2.2926651674100134e-5	Total cholesterol in VLDL [mmol/l]	VLDL cholesterol	Cholesterol	NA
VLDL_C	Lowest SEP	0.24813787623036246	0.137966072542755	0.3583096799179699	White European	1.11535062198325e-5	2.2926651674100134e-5	Total cholesterol in VLDL [mmol/l]	VLDL cholesterol	Cholesterol	NA
Remnant_C	High Medium SEP	-0.04789452693896564	-0.1365698292330294	0.040780775355098116	White European	0.0482498653817513	0.060008235936968	Remnant cholesterol (non-HDL, non-LDL -cholesterol) [mmol/l]	Remnant cholesterol (non-HDL, non-LDL -cholesterol)	Cholesterol	NA
Remnant_C	Medium SEP	-0.023614660274530165	-0.13261834889339177	0.08538902834433146	White European	0.0482498653817513	0.060008235936968	Remnant cholesterol (non-HDL, non-LDL -cholesterol) [mmol/l]	Remnant cholesterol (non-HDL, non-LDL -cholesterol)	Cholesterol	NA
Remnant_C	Low Medium SEP	-0.038804655279197124	-0.1480339780529206	0.07042466749452633	White European	0.0482498653817513	0.060008235936968	Remnant cholesterol (non-HDL, non-LDL -cholesterol) [mmol/l]	Remnant cholesterol (non-HDL, non-LDL -cholesterol)	Cholesterol	NA
Remnant_C	Lowest SEP	0.09598794734744516	-0.012414522291851554	0.20439041698674187	White European	0.0482498653817513	0.060008235936968	Remnant cholesterol (non-HDL, non-LDL -cholesterol) [mmol/l]	Remnant cholesterol (non-HDL, non-LDL -cholesterol)	Cholesterol	NA
LDL_C	High Medium SEP	-0.08687711913091087	-0.17555543372899063	0.0018011954671689062	White European	0.0736868523681928	0.0845399546549809	Total cholesterol in LDL [mmol/l]	LDL cholesterol	Cholesterol	NA
LDL_C	Medium SEP	-0.09571660447455596	-0.20613206510278603	0.014698856153674111	White European	0.0736868523681928	0.0845399546549809	Total cholesterol in LDL [mmol/l]	LDL cholesterol	Cholesterol	NA
LDL_C	Low Medium SEP	-0.16230032029883068	-0.27304345674963504	-0.05155718384802635	White European	0.0736868523681928	0.0845399546549809	Total cholesterol in LDL [mmol/l]	LDL cholesterol	Cholesterol	NA
LDL_C	Lowest SEP	-0.0794335664742959	-0.1875457890301161	0.028678656081524298	White European	0.0736868523681928	0.0845399546549809	Total cholesterol in LDL [mmol/l]	LDL cholesterol	Cholesterol	NA
HDL_C	High Medium SEP	-0.20196785562475245	-0.29050647724545003	-0.11342923400405484	White European	1.89251410368722e-41	3.112134303841206e-40	Total cholesterol in HDL [mmol/l]	HDL cholesterol	Cholesterol	NA
HDL_C	Medium SEP	-0.28305702208032124	-0.3880358363680215	-0.17807820779262096	White European	1.89251410368722e-41	3.112134303841206e-40	Total cholesterol in HDL [mmol/l]	HDL cholesterol	Cholesterol	NA
HDL_C	Low Medium SEP	-0.5417619508194972	-0.6480757685094676	-0.43544813312952674	White European	1.89251410368722e-41	3.112134303841206e-40	Total cholesterol in HDL [mmol/l]	HDL cholesterol	Cholesterol	NA
HDL_C	Lowest SEP	-0.6479593953297775	-0.7504052480947515	-0.5455135425648036	White European	1.89251410368722e-41	3.112134303841206e-40	Total cholesterol in HDL [mmol/l]	HDL cholesterol	Cholesterol	NA
HDL2_C	High Medium SEP	-0.19941535358476148	-0.2877291499973202	-0.11110155717220278	White European	5.30033414336247e-42	1.1206420760252078e-40	Total cholesterol in HDL2 [mmol/l]	Total cholesterol in HDL2	Lipoprotein subclasses	NA
HDL2_C	Medium SEP	-0.28587105744110475	-0.39030325227609425	-0.18143886260611525	White European	5.30033414336247e-42	1.1206420760252078e-40	Total cholesterol in HDL2 [mmol/l]	Total cholesterol in HDL2	Lipoprotein subclasses	NA
HDL2_C	Low Medium SEP	-0.5390779179488002	-0.6452395082973575	-0.4329163276002429	White European	5.30033414336247e-42	1.1206420760252078e-40	Total cholesterol in HDL2 [mmol/l]	Total cholesterol in HDL2	Lipoprotein subclasses	NA
HDL2_C	Lowest SEP	-0.6534470210731793	-0.7558126851728157	-0.5510813569735429	White European	5.30033414336247e-42	1.1206420760252078e-40	Total cholesterol in HDL2 [mmol/l]	Total cholesterol in HDL2	Lipoprotein subclasses	NA
HDL3_C	High Medium SEP	-0.17426664387891272	-0.26481261799320355	-0.08372066976462192	White European	1.00974066333515e-20	7.116267532076295e-20	Total cholesterol in HDL3 [mmol/l]	Total cholesterol in HDL3	Lipoprotein subclasses	NA
HDL3_C	Medium SEP	-0.19480032531049898	-0.3049322860848544	-0.08466836453614358	White European	1.00974066333515e-20	7.116267532076295e-20	Total cholesterol in HDL3 [mmol/l]	Total cholesterol in HDL3	Lipoprotein subclasses	NA
HDL3_C	Low Medium SEP	-0.4358387934847038	-0.5448172938826569	-0.3268602930867507	White European	1.00974066333515e-20	7.116267532076295e-20	Total cholesterol in HDL3 [mmol/l]	Total cholesterol in HDL3	Lipoprotein subclasses	NA
HDL3_C	Lowest SEP	-0.4525256530948833	-0.5577734638126214	-0.3472778423771452	White European	1.00974066333515e-20	7.116267532076295e-20	Total cholesterol in HDL3 [mmol/l]	Total cholesterol in HDL3	Lipoprotein subclasses	NA
EstC	High Medium SEP	-0.11218187719452644	-0.19983078766720933	-0.024532966721843547	White European	1.46392985849007e-5	2.9679673843360327e-5	Esterified cholesterol [mmol/l]	Total esterified cholesterol	Cholesteryl esters	NA
EstC	Medium SEP	-0.14433326136383018	-0.25502015196750544	-0.033646370760154934	White European	1.46392985849007e-5	2.9679673843360327e-5	Esterified cholesterol [mmol/l]	Total esterified cholesterol	Cholesteryl esters	NA
EstC	Low Medium SEP	-0.27088913155376954	-0.3792856671945476	-0.16249259591299148	White European	1.46392985849007e-5	2.9679673843360327e-5	Esterified cholesterol [mmol/l]	Total esterified cholesterol	Cholesteryl esters	NA
EstC	Lowest SEP	-0.20152636137918015	-0.30846890867124876	-0.09458381408711151	White European	1.46392985849007e-5	2.9679673843360327e-5	Esterified cholesterol [mmol/l]	Total esterified cholesterol	Cholesteryl esters	NA
FreeC	High Medium SEP	-0.104103284934727	-0.19175791418116042	-0.016448655688293568	White European	4.01814942550219e-4	6.835472585911771e-4	Free cholesterol [mmol/l]	Total free cholesterol	Free cholesterol	NA
FreeC	Medium SEP	-0.12363717774592899	-0.23451370235663185	-0.012760653135226119	White European	4.01814942550219e-4	6.835472585911771e-4	Free cholesterol [mmol/l]	Total free cholesterol	Free cholesterol	NA
FreeC	Low Medium SEP	-0.24064324913636218	-0.34852612230414903	-0.13276037596857532	White European	4.01814942550219e-4	6.835472585911771e-4	Free cholesterol [mmol/l]	Total free cholesterol	Free cholesterol	NA
FreeC	Lowest SEP	-0.1581425875127674	-0.26515689642851475	-0.051128278597020085	White European	4.01814942550219e-4	6.835472585911771e-4	Free cholesterol [mmol/l]	Total free cholesterol	Free cholesterol	NA
Serum_TG	High Medium SEP	0.026352742841464653	-0.05934131136648762	0.11204679704941692	White European	7.32459481471758e-9	2.1255686913298073e-8	Serum total triglycerides [mmol/l]	Total triglycerides	Triglycerides	NA
Serum_TG	Medium SEP	0.12943777034308185	0.027288398427374405	0.2315871422587893	White European	7.32459481471758e-9	2.1255686913298073e-8	Serum total triglycerides [mmol/l]	Total triglycerides	Triglycerides	NA
Serum_TG	Low Medium SEP	0.15708310861266708	0.05228818577741541	0.26187803144791877	White European	7.32459481471758e-9	2.1255686913298073e-8	Serum total triglycerides [mmol/l]	Total triglycerides	Triglycerides	NA
Serum_TG	Lowest SEP	0.33144507488475444	0.21731810697535062	0.4455720427941583	White European	7.32459481471758e-9	2.1255686913298073e-8	Serum total triglycerides [mmol/l]	Total triglycerides	Triglycerides	NA
VLDL_TG	High Medium SEP	0.05420339481759777	-0.030279979975303545	0.13868676961049908	White European	4.39411594100005e-13	2.0978359976387338e-12	Triglycerides in VLDL [mmol/l]	Triglycerides in VLDL	Triglycerides	NA
VLDL_TG	Medium SEP	0.16510496943946695	0.06492922852026453	0.2652807103586694	White European	4.39411594100005e-13	2.0978359976387338e-12	Triglycerides in VLDL [mmol/l]	Triglycerides in VLDL	Triglycerides	NA
VLDL_TG	Low Medium SEP	0.23032405667575973	0.12642821821373884	0.3342198951377806	White European	4.39411594100005e-13	2.0978359976387338e-12	Triglycerides in VLDL [mmol/l]	Triglycerides in VLDL	Triglycerides	NA
VLDL_TG	Lowest SEP	0.4066864112334624	0.29199768171114776	0.521375140755777	White European	4.39411594100005e-13	2.0978359976387338e-12	Triglycerides in VLDL [mmol/l]	Triglycerides in VLDL	Triglycerides	NA
LDL_TG	High Medium SEP	-0.0786334778131539	-0.16773439285325664	0.010467437226948845	White European	0.0576210487488981	0.06990094438390917	Triglycerides in LDL [mmol/l]	Triglycerides in LDL	Triglycerides	NA
LDL_TG	Medium SEP	-0.0249833375278873	-0.1340160204298046	0.08404934537403	White European	0.0576210487488981	0.06990094438390917	Triglycerides in LDL [mmol/l]	Triglycerides in LDL	Triglycerides	NA
LDL_TG	Low Medium SEP	-0.14044434426868982	-0.24805008891325891	-0.03283859962412074	White European	0.0576210487488981	0.06990094438390917	Triglycerides in LDL [mmol/l]	Triglycerides in LDL	Triglycerides	NA
LDL_TG	Lowest SEP	-0.012218002202401443	-0.12158899519106679	0.0971529907862639	White European	0.0576210487488981	0.06990094438390917	Triglycerides in LDL [mmol/l]	Triglycerides in LDL	Triglycerides	NA
HDL_TG	High Medium SEP	-0.07093006755794434	-0.15964350497136387	0.017783369855475198	White European	0.14329558925714	0.15709442377819793	Triglycerides in HDL [mmol/l]	Triglycerides in HDL	Triglycerides	NA
HDL_TG	Medium SEP	-0.022955392166695225	-0.1311162010265421	0.08520541669315165	White European	0.14329558925714	0.15709442377819793	Triglycerides in HDL [mmol/l]	Triglycerides in HDL	Triglycerides	NA
HDL_TG	Low Medium SEP	-0.1171916775844056	-0.22367827300028942	-0.010705082168521798	White European	0.14329558925714	0.15709442377819793	Triglycerides in HDL [mmol/l]	Triglycerides in HDL	Triglycerides	NA
HDL_TG	Lowest SEP	-0.005026555278691429	-0.11669979102155689	0.10664668046417403	White European	0.14329558925714	0.15709442377819793	Triglycerides in HDL [mmol/l]	Triglycerides in HDL	Triglycerides	NA
TotPG	High Medium SEP	-0.11735884724388175	-0.2053061032249877	-0.029411591262775774	White European	4.78517985475077e-7	1.2003502008527356e-6	Total phosphoglycerides [mmol/l]	Phosphoglycerides	Other lipids	NA
TotPG	Medium SEP	-0.1350324531877448	-0.24585741978543463	-0.024207486590054936	White European	4.78517985475077e-7	1.2003502008527356e-6	Total phosphoglycerides [mmol/l]	Phosphoglycerides	Other lipids	NA
TotPG	Low Medium SEP	-0.2973290456302115	-0.4032973684224971	-0.1913607228379259	White European	4.78517985475077e-7	1.2003502008527356e-6	Total phosphoglycerides [mmol/l]	Phosphoglycerides	Other lipids	NA
TotPG	Lowest SEP	-0.2224188425300037	-0.32932264101727654	-0.1155150440427309	White European	4.78517985475077e-7	1.2003502008527356e-6	Total phosphoglycerides [mmol/l]	Phosphoglycerides	Other lipids	NA
PC	High Medium SEP	-0.10220831192330193	-0.19006963345151368	-0.014346990395090173	White European	6.46644342128825e-5	1.2592547715140276e-4	Phosphatidylcholine and other cholines [mmol/l]	Phosphatidylcholines	Other lipids	NA
PC	Medium SEP	-0.09790472579441664	-0.2088012161173613	0.01299176452852803	White European	6.46644342128825e-5	1.2592547715140276e-4	Phosphatidylcholine and other cholines [mmol/l]	Phosphatidylcholines	Other lipids	NA
PC	Low Medium SEP	-0.2561082127770987	-0.36328625009069426	-0.14893017546350318	White European	6.46644342128825e-5	1.2592547715140276e-4	Phosphatidylcholine and other cholines [mmol/l]	Phosphatidylcholines	Other lipids	NA
PC	Lowest SEP	-0.1755530411033156	-0.2816536656130805	-0.06945241659355073	White European	6.46644342128825e-5	1.2592547715140276e-4	Phosphatidylcholine and other cholines [mmol/l]	Phosphatidylcholines	Other lipids	NA
SM	High Medium SEP	-0.13003447164542456	-0.21766669627601015	-0.04240224701483898	White European	2.32562902754888e-9	7.32325736334541e-9	Sphingomyelins [mmol/l]	Sphingomyelins	Other lipids	NA
SM	Medium SEP	-0.20163111793648	-0.31343644034700724	-0.08982579552595278	White European	2.32562902754888e-9	7.32325736334541e-9	Sphingomyelins [mmol/l]	Sphingomyelins	Other lipids	NA
SM	Low Medium SEP	-0.31763072617759697	-0.4250239865936001	-0.21023746576159386	White European	2.32562902754888e-9	7.32325736334541e-9	Sphingomyelins [mmol/l]	Sphingomyelins	Other lipids	NA
SM	Lowest SEP	-0.28969284338644224	-0.39598916008552376	-0.18339652668736073	White European	2.32562902754888e-9	7.32325736334541e-9	Sphingomyelins [mmol/l]	Sphingomyelins	Other lipids	NA
TotCho	High Medium SEP	-0.12525523618990494	-0.2134322377258309	-0.037078234653979	White European	5.49189537541543e-8	1.451429492074078e-7	Total cholines [mmol/l]	Total cholines	Other lipids	NA
TotCho	Medium SEP	-0.14643872212998674	-0.25809762187082774	-0.034779822389145704	White European	5.49189537541543e-8	1.451429492074078e-7	Total cholines [mmol/l]	Total cholines	Other lipids	NA
TotCho	Low Medium SEP	-0.306454748626426	-0.4133078729987184	-0.19960162425413366	White European	5.49189537541543e-8	1.451429492074078e-7	Total cholines [mmol/l]	Total cholines	Other lipids	NA
TotCho	Lowest SEP	-0.25532990249033977	-0.36065696107475825	-0.15000284390592128	White European	5.49189537541543e-8	1.451429492074078e-7	Total cholines [mmol/l]	Total cholines	Other lipids	NA
ApoA1	High Medium SEP	-0.21127580327787998	-0.3009970518641829	-0.12155455469157705	White European	6.41608569251755e-33	5.934879265578735e-32	Apolipoprotein A-I [g/l]	Apolipoprotein A1	Apolipoproteins	NA
ApoA1	Medium SEP	-0.2741955362819033	-0.38364016922154975	-0.16475090334225684	White European	6.41608569251755e-33	5.934879265578735e-32	Apolipoprotein A-I [g/l]	Apolipoprotein A1	Apolipoproteins	NA
ApoA1	Low Medium SEP	-0.5194259093359497	-0.6277151424148122	-0.4111366762570872	White European	6.41608569251755e-33	5.934879265578735e-32	Apolipoprotein A-I [g/l]	Apolipoprotein A1	Apolipoproteins	NA
ApoA1	Lowest SEP	-0.577804480974245	-0.6808588610046139	-0.474750100943876	White European	6.41608569251755e-33	5.934879265578735e-32	Apolipoprotein A-I [g/l]	Apolipoprotein A1	Apolipoproteins	NA
ApoB	High Medium SEP	-0.04240930745979773	-0.13094058796295757	0.04612197304336212	White European	0.0183385487735495	0.026872328895894314	Apolipoprotein B [g/l]	Apolipoprotein B	Apolipoproteins	NA
ApoB	Medium SEP	-0.009706242134064154	-0.11856238253058055	0.09914989826245224	White European	0.0183385487735495	0.026872328895894314	Apolipoprotein B [g/l]	Apolipoprotein B	Apolipoproteins	NA
ApoB	Low Medium SEP	-0.018674650524234254	-0.12804997347807273	0.09070067242960421	White European	0.0183385487735495	0.026872328895894314	Apolipoprotein B [g/l]	Apolipoprotein B	Apolipoproteins	NA
ApoB	Lowest SEP	0.1223614127113232	0.013574416937488606	0.23114840848515777	White European	0.0183385487735495	0.026872328895894314	Apolipoprotein B [g/l]	Apolipoprotein B	Apolipoproteins	NA
TotFA	High Medium SEP	-0.05756943671302335	-0.14550008063708672	0.03036120721104002	White European	0.284408829711734	0.29435319438696944	Total fatty acids [mmol/l]	Total fatty acids	Fatty acids	NA
TotFA	Medium SEP	-0.03636528093720676	-0.14605012227966221	0.07331956040524867	White European	0.284408829711734	0.29435319438696944	Total fatty acids [mmol/l]	Total fatty acids	Fatty acids	NA
TotFA	Low Medium SEP	-0.10543483181462512	-0.2140766399605759	0.0032069763313256616	White European	0.284408829711734	0.29435319438696944	Total fatty acids [mmol/l]	Total fatty acids	Fatty acids	NA
TotFA	Lowest SEP	-0.0010421011255758448	-0.10917099850173677	0.10708679625058508	White European	0.284408829711734	0.29435319438696944	Total fatty acids [mmol/l]	Total fatty acids	Fatty acids	NA
UnSat	High Medium SEP	-0.18342749900654254	-0.2737703507716186	-0.09308464724146649	White European	3.00614923215211e-21	2.2245504317925614e-20	Estimated degree of unsaturation [NA]	Degree of unsaturation	Fatty acids	NA
UnSat	Medium SEP	-0.31631861493738367	-0.4262547606255189	-0.20638246924924838	White European	3.00614923215211e-21	2.2245504317925614e-20	Estimated degree of unsaturation [NA]	Degree of unsaturation	Fatty acids	NA
UnSat	Low Medium SEP	-0.4658021928719921	-0.5725761798230966	-0.3590282059208876	White European	3.00614923215211e-21	2.2245504317925614e-20	Estimated degree of unsaturation [NA]	Degree of unsaturation	Fatty acids	NA
UnSat	Lowest SEP	-0.43839573077788846	-0.5471441640615095	-0.32964729749426747	White European	3.00614923215211e-21	2.2245504317925614e-20	Estimated degree of unsaturation [NA]	Degree of unsaturation	Fatty acids	NA
DHA	High Medium SEP	-0.315061686429113	-0.4106821103243851	-0.21944126253384083	White European	1.34635494265064e-33	1.3284035434152983e-32	22:6, docosahexaenoic acid [mmol/l]	Docosahexaenoic acid	Fatty acids	NA
DHA	Medium SEP	-0.3437319951025296	-0.45843822576388643	-0.22902576444117279	White European	1.34635494265064e-33	1.3284035434152983e-32	22:6, docosahexaenoic acid [mmol/l]	Docosahexaenoic acid	Fatty acids	NA
DHA	Low Medium SEP	-0.6207306488904526	-0.7289689325967341	-0.5124923651841711	White European	1.34635494265064e-33	1.3284035434152983e-32	22:6, docosahexaenoic acid [mmol/l]	Docosahexaenoic acid	Fatty acids	NA
DHA	Lowest SEP	-0.5728499464933952	-0.67949511890463965	-0.46620477408215066	White European	1.34635494265064e-33	1.3284035434152983e-32	22:6, docosahexaenoic acid [mmol/l]	Docosahexaenoic acid	Fatty acids	NA
LA	High Medium SEP	-0.047481147979314055	-0.13585871039418196	0.040896414435553856	White European	0.171642204462269	0.18408004536533198	18:2, linoleic acid [mmol/l]	Linoleic acid	Fatty acids	NA
LA	Medium SEP	-0.06418096999300092	-0.17374485447722204	0.045382914491220214	White European	0.171642204462269	0.18408004536533198	18:2, linoleic acid [mmol/l]	Linoleic acid	Fatty acids	NA
LA	Low Medium SEP	-0.1397905110722916	-0.24986738204508593	-0.029713640099497257	White European	0.171642204462269	0.18408004536533198	18:2, linoleic acid [mmol/l]	Linoleic acid	Fatty acids	NA
LA	Lowest SEP	-0.04875280263994589	-0.15817431262036385	0.06066870734047206	White European	0.171642204462269	0.18408004536533198	18:2, linoleic acid [mmol/l]	Linoleic acid	Fatty acids	NA
FAw3	High Medium SEP	-0.35004590011361386	-0.4447721509596121	-0.25531964926761563	White European	4.90923652305839e-40	7.265670054126417e-39	Omega-3 fatty acids [mmol/l]	Omega-3 fatty acids	Fatty acids	NA
FAw3	Medium SEP	-0.39967309395284123	-0.5163154046730356	-0.28303078323264685	White European	4.90923652305839e-40	7.265670054126417e-39	Omega-3 fatty acids [mmol/l]	Omega-3 fatty acids	Fatty acids	NA
FAw3	Low Medium SEP	-0.6767693526523292	-0.7826862018330215	-0.5708525034716369	White European	4.90923652305839e-40	7.265670054126417e-39	Omega-3 fatty acids [mmol/l]	Omega-3 fatty acids	Fatty acids	NA
FAw3	Lowest SEP	-0.6141881169753127	-0.7201526278628583	-0.5082236060877672	White European	4.90923652305839e-40	7.265670054126417e-39	Omega-3 fatty acids [mmol/l]	Omega-3 fatty acids	Fatty acids	NA
FAw6	High Medium SEP	-0.06879375679095838	-0.15668098119750445	0.01909346761558771	White European	0.0222507898089618	0.03166458549736872	Omega-6 fatty acids [mmol/l]	Omega-6 fatty acids	Fatty acids	NA
FAw6	Medium SEP	-0.09283791005679495	-0.20297580055121323	0.017299980437623305	White European	0.0222507898089618	0.03166458549736872	Omega-6 fatty acids [mmol/l]	Omega-6 fatty acids	Fatty acids	NA
FAw6	Low Medium SEP	-0.1847683530368266	-0.29366265697832294	-0.07587404909533023	White European	0.0222507898089618	0.03166458549736872	Omega-6 fatty acids [mmol/l]	Omega-6 fatty acids	Fatty acids	NA
FAw6	Lowest SEP	-0.09435173856107543	-0.202560385148084	0.013856908025933132	White European	0.0222507898089618	0.03166458549736872	Omega-6 fatty acids [mmol/l]	Omega-6 fatty acids	Fatty acids	NA
PUFA	High Medium SEP	-0.10456690096545315	-0.19256613670728373	-0.01656766522362256	White European	2.29105422571051e-4	4.1861237704340177e-4	Polyunsaturated fatty acids [mmol/l]	Polyunsaturated fatty acids	Fatty acids	NA
PUFA	Medium SEP	-0.13240564748732633	-0.2432651815755852	-0.021546113399067493	White European	2.29105422571051e-4	4.1861237704340177e-4	Polyunsaturated fatty acids [mmol/l]	Polyunsaturated fatty acids	Fatty acids	NA
PUFA	Low Medium SEP	-0.2493444705117802	-0.3576941508708318	-0.1409947901527286	White European	2.29105422571051e-4	4.1861237704340177e-4	Polyunsaturated fatty acids [mmol/l]	Polyunsaturated fatty acids	Fatty acids	NA
PUFA	Lowest SEP	-0.15950414269562568	-0.26715033032423585	-0.05185795506701554	White European	2.29105422571051e-4	4.1861237704340177e-4	Polyunsaturated fatty acids [mmol/l]	Polyunsaturated fatty acids	Fatty acids	NA
MUFA	High Medium SEP	0.03761610841541204	-0.048586859740213754	0.12381907657103783	White European	2.08477834033516e-4	3.856839929620046e-4	Monounsaturated fatty acids; 16:1, 18:1 [mmol/l]	Monounsaturated fatty acids	Fatty acids	NA
MUFA	Medium SEP	0.1026551612076627	-0.002572824951246694	0.2078831473665721	White European	2.08477834033516e-4	3.856839929620046e-4	Monounsaturated fatty acids; 16:1, 18:1 [mmol/l]	Monounsaturated fatty acids	Fatty acids	NA
MUFA	Low Medium SEP	0.10487250472945381	-0.0031670773247921558	0.21291208678369977	White European	2.08477834033516e-4	3.856839929620046e-4	Monounsaturated fatty acids; 16:1, 18:1 [mmol/l]	Monounsaturated fatty acids	Fatty acids	NA
MUFA	Lowest SEP	0.2381929111652362	0.12916074722042525	0.34722507511004713	White European	2.08477834033516e-4	3.856839929620046e-4	Monounsaturated fatty acids; 16:1, 18:1 [mmol/l]	Monounsaturated fatty acids	Fatty acids	NA
SFA	High Medium SEP	-0.10355028735602172	-0.19254923062903712	-0.014551344083006304	White European	0.0328131831580081	0.042976558472435394	Saturated fatty acids [mmol/l]	Saturated fatty acids	Fatty acids	NA
SFA	Medium SEP	-0.0869766395942634	-0.19824054585893575	0.024287266670408966	White European	0.0328131831580081	0.042976558472435394	Saturated fatty acids [mmol/l]	Saturated fatty acids	Fatty acids	NA
SFA	Low Medium SEP	-0.17589985417418955	-0.2848464427733087	-0.06695326557507042	White European	0.0328131831580081	0.042976558472435394	Saturated fatty acids [mmol/l]	Saturated fatty acids	Fatty acids	NA
SFA	Lowest SEP	-0.10381406776865679	-0.2119892750152313	0.004361139477917705	White European	0.0328131831580081	0.042976558472435394	Saturated fatty acids [mmol/l]	Saturated fatty acids	Fatty acids	NA
Glc	High Medium SEP	-0.07819497448283384	-0.112447108731863	-0.04394284023380469	White European	4.83115173238304e-5	9.533472751902532e-5	Glucose [mmol/l]	Glucose	Glycolysis related metabolites	NA
Glc	Medium SEP	-0.04815843876049708	-0.08899653613015737	-0.0073203413908367945	White European	4.83115173238304e-5	9.533472751902532e-5	Glucose [mmol/l]	Glucose	Glycolysis related metabolites	NA
Glc	Low Medium SEP	-0.014902671243524677	-0.21516447210311151	0.18535912961606216	White European	4.83115173238304e-5	9.533472751902532e-5	Glucose [mmol/l]	Glucose	Glycolysis related metabolites	NA
Glc	Lowest SEP	-0.08519427059013956	-0.12383487541134819	-0.046553665768930934	White European	4.83115173238304e-5	9.533472751902532e-5	Glucose [mmol/l]	Glucose	Glycolysis related metabolites	NA
Lac	High Medium SEP	0.05446864167226154	-0.03667760733365202	0.1456148906781751	White European	0.236782781297403	0.24853795483699037	Lactate [mmol/l]	Lactate	Glycolysis related metabolites	NA
Lac	Medium SEP	0.06794189380525019	-0.04122340259831982	0.1771071902088202	White European	0.236782781297403	0.24853795483699037	Lactate [mmol/l]	Lactate	Glycolysis related metabolites	NA
Lac	Low Medium SEP	0.1293470796803462	0.020341690208725186	0.23835246915196723	White European	0.236782781297403	0.24853795483699037	Lactate [mmol/l]	Lactate	Glycolysis related metabolites	NA
Lac	Lowest SEP	0.06918363180818884	-0.03679202352883994	0.1751592871452176	White European	0.236782781297403	0.24853795483699037	Lactate [mmol/l]	Lactate	Glycolysis related metabolites	NA
Pyr	High Medium SEP	0.03769032954368095	-0.05041852732869056	0.12579918641605245	White European	4.39340155850493e-6	9.704827323264621e-6	Pyruvate [mmol/l]	Pyruvate	Glycolysis related metabolites	NA
Pyr	Medium SEP	0.12953953684954864	0.02227931085964123	0.23679976283945603	White European	4.39340155850493e-6	9.704827323264621e-6	Pyruvate [mmol/l]	Pyruvate	Glycolysis related metabolites	NA
Pyr	Low Medium SEP	0.13277083701918957	0.028565931904281583	0.23697574213409756	White European	4.39340155850493e-6	9.704827323264621e-6	Pyruvate [mmol/l]	Pyruvate	Glycolysis related metabolites	NA
Pyr	Lowest SEP	0.2840676259276841	0.1690364728506667	0.3990987790047015	White European	4.39340155850493e-6	9.704827323264621e-6	Pyruvate [mmol/l]	Pyruvate	Glycolysis related metabolites	NA
Cit	High Medium SEP	0.028907484909205843	-0.05602708870463376	0.11384205852304545	White European	0.299205726529354	0.3075169967107249	Citrate [mmol/l]	Citrate	Glycolysis related metabolites	NA
Cit	Medium SEP	0.0814408216487772	-0.02424420186723053	0.18712584516478492	White European	0.299205726529354	0.3075169967107249	Citrate [mmol/l]	Citrate	Glycolysis related metabolites	NA
Cit	Low Medium SEP	0.07943135665607026	-0.02967643078152213	0.18853914409366265	White European	0.299205726529354	0.3075169967107249	Citrate [mmol/l]	Citrate	Glycolysis related metabolites	NA
Cit	Lowest SEP	0.09327022528787424	-0.011248594384840119	0.19778904496058858	White European	0.299205726529354	0.3075169967107249	Citrate [mmol/l]	Citrate	Glycolysis related metabolites	NA
Glol	High Medium SEP	0.009212103389211137	-0.07893374193816695	0.09735794871658922	White European	8.34755384556883e-6	1.7649113844916953e-5	Glycerol [mmol/l]	Glycerol	Glycolysis related metabolites	NA
Glol	Medium SEP	0.1403979709953572	0.03296563391179905	0.24783030807891535	White European	8.34755384556883e-6	1.7649113844916953e-5	Glycerol [mmol/l]	Glycerol	Glycolysis related metabolites	NA
Glol	Low Medium SEP	0.04955824171678495	-0.05418400370630313	0.15330048713987302	White European	8.34755384556883e-6	1.7649113844916953e-5	Glycerol [mmol/l]	Glycerol	Glycolysis related metabolites	NA
Glol	Lowest SEP	0.24395077023993353	0.1348303320352197	0.35307120844464734	White European	8.34755384556883e-6	1.7649113844916953e-5	Glycerol [mmol/l]	Glycerol	Glycolysis related metabolites	NA
Ala	High Medium SEP	-0.08605073204384005	-0.17695358456300686	0.0048521204753267655	White European	0.272677136143376	0.28419870527619473	Alanine [mmol/l]	Alanine	Amino acids	NA
Ala	Medium SEP	-0.060146784745072256	-0.16950516958670925	0.04921160009656473	White European	0.272677136143376	0.28419870527619473	Alanine [mmol/l]	Alanine	Amino acids	NA
Ala	Low Medium SEP	-0.10821644716508987	-0.220780159599738	0.004347265269558281	White European	0.272677136143376	0.28419870527619473	Alanine [mmol/l]	Alanine	Amino acids	NA
Ala	Lowest SEP	-0.033883806338178044	-0.14088071625677046	0.07311310358041437	White European	0.272677136143376	0.28419870527619473	Alanine [mmol/l]	Alanine	Amino acids	NA
Gln	High Medium SEP	0.10903981133356491	0.020752360008987364	0.19732726265814246	White European	8.72086460169249e-9	2.435260303868846e-8	Glutamine [mmol/l]	Glutamine	Amino acids	NA
Gln	Medium SEP	0.17024679446165358	0.06409591528647994	0.2763976736368272	White European	8.72086460169249e-9	2.435260303868846e-8	Glutamine [mmol/l]	Glutamine	Amino acids	NA
Gln	Low Medium SEP	0.2782761578511184	0.16379001418160452	0.3927623015206323	White European	8.72086460169249e-9	2.435260303868846e-8	Glutamine [mmol/l]	Glutamine	Amino acids	NA
Gln	Lowest SEP	0.31185772424559105	0.2049660533862265	0.41874939510495557	White European	8.72086460169249e-9	2.435260303868846e-8	Glutamine [mmol/l]	Glutamine	Amino acids	NA
Gly	High Medium SEP	0.03554416403431108	-0.0546593425228103	0.12574767059143246	White European	0.5854190416103	0.5894014840702341	Glycine [mmol/l]	Glycine	Amino acids	NA
Gly	Medium SEP	0.009318801249368259	-0.0984486139084787	0.11708621640721523	White European	0.5854190416103	0.5894014840702341	Glycine [mmol/l]	Glycine	Amino acids	NA
Gly	Low Medium SEP	-0.036407011463561775	-0.1491796536848643	0.07636563075774075	White European	0.5854190416103	0.5894014840702341	Glycine [mmol/l]	Glycine	Amino acids	NA
Gly	Lowest SEP	-0.025143129285746697	-0.1324369267343415	0.0821506681628481	White European	0.5854190416103	0.5894014840702341	Glycine [mmol/l]	Glycine	Amino acids	NA
His	High Medium SEP	0.007497299267199825	-0.017797944826887162	0.03279254336128681	White European	0.426470619312986	0.4323126825912461	Histidine [mmol/l]	Histidine	Amino acids	NA
His	Medium SEP	-0.01109596295621047	-0.04171515826352297	0.019523232351102027	White European	0.426470619312986	0.4323126825912461	Histidine [mmol/l]	Histidine	Amino acids	NA
His	Low Medium SEP	0.0923609525290311	-0.11140638512407793	0.29612829018214015	White European	0.426470619312986	0.4323126825912461	Histidine [mmol/l]	Histidine	Amino acids	NA
His	Lowest SEP	-0.012034605973301356	-0.04143773920703478	0.017368527260432066	White European	0.426470619312986	0.4323126825912461	Histidine [mmol/l]	Histidine	Amino acids	NA
Ile	High Medium SEP	0.02521198150950737	-0.06378803173499666	0.1142119947540114	White European	2.63895199437125e-4	4.762986526426159e-4	Isoleucine [mmol/l]	Isoleucine	Amino acids	Branched-chain amino acids
Ile	Medium SEP	0.12322791030145354	0.015130292241907872	0.2313255283609992	White European	2.63895199437125e-4	4.762986526426159e-4	Isoleucine [mmol/l]	Isoleucine	Amino acids	Branched-chain amino acids
Ile	Low Medium SEP	0.10357913708922012	-0.006701442818092859	0.2138597169965331	White European	2.63895199437125e-4	4.762986526426159e-4	Isoleucine [mmol/l]	Isoleucine	Amino acids	Branched-chain amino acids
Ile	Lowest SEP	0.2245656737988988	0.1119694534954704	0.3371618941023272	White European	2.63895199437125e-4	4.762986526426159e-4	Isoleucine [mmol/l]	Isoleucine	Amino acids	Branched-chain amino acids
Leu	High Medium SEP	-0.014482836356103729	-0.10454321181362333	0.07557753910141587	White European	0.062984544033996	0.07339931115772762	Leucine [mmol/l]	Leucine	Amino acids	Branched-chain amino acids
Leu	Medium SEP	0.0797699667528604	-0.030134468702409836	0.18967440220813064	White European	0.062984544033996	0.07339931115772762	Leucine [mmol/l]	Leucine	Amino acids	Branched-chain amino acids
Leu	Low Medium SEP	-0.08840960708277526	-0.19827788076231817	0.02145866659676765	White European	0.062984544033996	0.07339931115772762	Leucine [mmol/l]	Leucine	Amino acids	Branched-chain amino acids
Leu	Lowest SEP	0.025601605711139792	-0.08431293534327111	0.13551614676555068	White European	0.062984544033996	0.07339931115772762	Leucine [mmol/l]	Leucine	Amino acids	Branched-chain amino acids
Val	High Medium SEP	0.04337286240820459	-0.04623421686804141	0.1329799416844506	White European	2.90780723064306e-4	5.185005664279191e-4	Valine [mmol/l]	Valine	Amino acids	Branched-chain amino acids
Val	Medium SEP	0.03601984352045641	-0.07049555595220315	0.14253524299311598	White European	2.90780723064306e-4	5.185005664279191e-4	Valine [mmol/l]	Valine	Amino acids	Branched-chain amino acids
Val	Low Medium SEP	-0.1357907748353612	-0.2452166449801037	-0.026364904690618682	White European	2.90780723064306e-4	5.185005664279191e-4	Valine [mmol/l]	Valine	Amino acids	Branched-chain amino acids
Val	Lowest SEP	-0.11436728857628423	-0.21831786500030503	-0.010416712152263405	White European	2.90780723064306e-4	5.185005664279191e-4	Valine [mmol/l]	Valine	Amino acids	Branched-chain amino acids
Phe	High Medium SEP	-0.0017261970902279439	-0.021525309170606268	0.018072914990150377	White European	0.012358956605192	0.018476015935034507	Phenylalanine [mmol/l]	Phenylalanine	Amino acids	Aromatic amino acids
Phe	Medium SEP	0.007842894535975203	-0.016249369979098358	0.03193515905104876	White European	0.012358956605192	0.018476015935034507	Phenylalanine [mmol/l]	Phenylalanine	Amino acids	Aromatic amino acids
Phe	Low Medium SEP	0.06178330659914356	-0.14476105191520688	0.268327665113494	White European	0.012358956605192	0.018476015935034507	Phenylalanine [mmol/l]	Phenylalanine	Amino acids	Aromatic amino acids
Phe	Lowest SEP	-0.031603313527141276	-0.05511225781874916	-0.008094369235533395	White European	0.012358956605192	0.018476015935034507	Phenylalanine [mmol/l]	Phenylalanine	Amino acids	Aromatic amino acids
Tyr	High Medium SEP	-0.0025614238212707968	-0.014452840043133611	0.009329992400592018	White European	1.08951201682206e-4	2.0411111201223403e-4	Tyrosine [mmol/l]	Tyrosine	Amino acids	Aromatic amino acids
Tyr	Medium SEP	-0.002038147699061767	-0.016345068965098377	0.012268773566974842	White European	1.08951201682206e-4	2.0411111201223403e-4	Tyrosine [mmol/l]	Tyrosine	Amino acids	Aromatic amino acids
Tyr	Low Medium SEP	0.08048172392738605	-0.1287065057395062	0.28966995359427833	White European	1.08951201682206e-4	2.0411111201223403e-4	Tyrosine [mmol/l]	Tyrosine	Amino acids	Aromatic amino acids
Tyr	Lowest SEP	-0.027628778131761327	-0.04160242185426381	-0.013655134409258841	White European	1.08951201682206e-4	2.0411111201223403e-4	Tyrosine [mmol/l]	Tyrosine	Amino acids	Aromatic amino acids
Ace	High Medium SEP	-0.17039470891851116	-0.2629492592778788	-0.07784015855914347	White European	3.01599830552668e-4	5.31390177640415e-4	Acetate [mmol/l]	Acetate	Ketone bodies	NA
Ace	Medium SEP	-0.17811978391809316	-0.2858690225060134	-0.07037054533017292	White European	3.01599830552668e-4	5.31390177640415e-4	Acetate [mmol/l]	Acetate	Ketone bodies	NA
Ace	Low Medium SEP	-0.2067854001994017	-0.3231022503487018	-0.09046855005010158	White European	3.01599830552668e-4	5.31390177640415e-4	Acetate [mmol/l]	Acetate	Ketone bodies	NA
Ace	Lowest SEP	-0.229642094887282	-0.33823743648660415	-0.12104675328795982	White European	3.01599830552668e-4	5.31390177640415e-4	Acetate [mmol/l]	Acetate	Ketone bodies	NA
bOHBut	High Medium SEP	0.007521274508549851	-0.08207139010962787	0.09711393912672757	White European	0.0556937772239966	0.06812131429050823	3-hydroxybutyrate [mmol/l]	3-hydroxybutyrate	Ketone bodies	NA
bOHBut	Medium SEP	-0.013030598689809004	-0.10945815380553034	0.08339695642591233	White European	0.0556937772239966	0.06812131429050823	3-hydroxybutyrate [mmol/l]	3-hydroxybutyrate	Ketone bodies	NA
bOHBut	Low Medium SEP	0.07751670020433934	-0.03356065011438453	0.18859405052306322	White European	0.0556937772239966	0.06812131429050823	3-hydroxybutyrate [mmol/l]	3-hydroxybutyrate	Ketone bodies	NA
bOHBut	Lowest SEP	0.11492990800571563	0.012987522874404064	0.21687229313702722	White European	0.0556937772239966	0.06812131429050823	3-hydroxybutyrate [mmol/l]	3-hydroxybutyrate	Ketone bodies	NA
Crea	High Medium SEP	-0.0673565769280662	-0.1523035732651261	0.017590419408993724	White European	0.164963023769724	0.17820823005780403	Creatinine [mmol/l]	Creatinine	Fluid balance	NA
Crea	Medium SEP	-0.05363059697864517	-0.157736812910732	0.050475618953441645	White European	0.164963023769724	0.17820823005780403	Creatinine [mmol/l]	Creatinine	Fluid balance	NA
Crea	Low Medium SEP	-0.1269222358320912	-0.24678069113380133	-0.007063780530381064	White European	0.164963023769724	0.17820823005780403	Creatinine [mmol/l]	Creatinine	Fluid balance	NA
Crea	Lowest SEP	-0.10980905233237194	-0.20990027879279582	-0.009717825871948041	White European	0.164963023769724	0.17820823005780403	Creatinine [mmol/l]	Creatinine	Fluid balance	NA
Alb	High Medium SEP	0.05856021537705316	-0.03734717607795198	0.1544676068320583	White European	0.333473171158371	0.340372616078889	Albumin [signal area]	Albumin	Fluid balance	NA
Alb	Medium SEP	0.017590970900646794	-0.09666684170556566	0.13184878350685925	White European	0.333473171158371	0.340372616078889	Albumin [signal area]	Albumin	Fluid balance	NA
Alb	Low Medium SEP	0.11609420316961287	-0.0013244556008785296	0.2335128619401043	White European	0.333473171158371	0.340372616078889	Albumin [signal area]	Albumin	Fluid balance	NA
Alb	Lowest SEP	0.0587059841682579	-0.04922872610673664	0.16664069444325244	White European	0.333473171158371	0.340372616078889	Albumin [signal area]	Albumin	Fluid balance	NA
Gp	High Medium SEP	-0.011428482557724547	-0.09880770632121133	0.07595074120576223	White European	2.56419575224162e-6	5.9297026770587464e-06	Glycoprotein acetyls, mainly a1-acid glycoprotein [mmol/l]	Glycoprotein acetyls	Inflammation	NA
Gp	Medium SEP	0.10609469626563489	-0.0024883148102314845	0.21467770734150127	White European	2.56419575224162e-6	5.9297026770587464e-06	Glycoprotein acetyls, mainly a1-acid glycoprotein [mmol/l]	Glycoprotein acetyls	Inflammation	NA
Gp	Low Medium SEP	0.08347809861079918	-0.02629869900568607	0.19325489622728442	White European	2.56419575224162e-6	5.9297026770587464e-06	Glycoprotein acetyls, mainly a1-acid glycoprotein [mmol/l]	Glycoprotein acetyls	Inflammation	NA
Gp	Lowest SEP	0.2524116492497862	0.13952302577065617	0.36530027272891624	White European	2.56419575224162e-6	5.9297026770587464e-06	Glycoprotein acetyls, mainly a1-acid glycoprotein [mmol/l]	Glycoprotein acetyls	Inflammation	NA
XXL_VLDL_P	Medium SEP	-0.01183662670780796	-0.08573980836214638	0.06206655494653047	Pakistani	0.00658852605432122	0.013543081333882507	Concentration of chylomicrons and extremely large VLDL particles [mol/l]	Concentration of chylomicrons and extremely large VLDL particles	Lipoprotein subclasses	Chylomicrons and extremely large VLDL
XXL_VLDL_P	Lowest SEP	0.1083499948722344	0.02551037061904088	0.19118961912542792	Pakistani	0.00658852605432122	0.013543081333882507	Concentration of chylomicrons and extremely large VLDL particles [mol/l]	Concentration of chylomicrons and extremely large VLDL particles	Lipoprotein subclasses	Chylomicrons and extremely large VLDL
XXL_VLDL_L	Medium SEP	-0.011776772259844226	-0.08569940328593804	0.0621458587662496	Pakistani	0.00681468374774961	0.013816071159821128	Total lipids in chylomicrons and extremely large VLDL [mmol/l]	Total lipids in chylomicrons and extremely large VLDL	Lipoprotein subclasses	Chylomicrons and extremely large VLDL
XXL_VLDL_L	Lowest SEP	0.10795828615938621	0.025117727550331037	0.1907988447684414	Pakistani	0.00681468374774961	0.013816071159821128	Total lipids in chylomicrons and extremely large VLDL [mmol/l]	Total lipids in chylomicrons and extremely large VLDL	Lipoprotein subclasses	Chylomicrons and extremely large VLDL
XXL_VLDL_PL	Medium SEP	-0.022056727281190205	-0.09599912633561851	0.05188567177323809	Pakistani	0.00495564113861714	0.01047764126450481	Phospholipids in chylomicrons and extremely large VLDL [mmol/l]	Phospholipids in chylomicrons and extremely large VLDL	Lipoprotein subclasses	Chylomicrons and extremely large VLDL
XXL_VLDL_PL	Lowest SEP	0.10427146389491344	0.021441349864519288	0.1871015779253076	Pakistani	0.00495564113861714	0.01047764126450481	Phospholipids in chylomicrons and extremely large VLDL [mmol/l]	Phospholipids in chylomicrons and extremely large VLDL	Lipoprotein subclasses	Chylomicrons and extremely large VLDL
XXL_VLDL_C	Medium SEP	-0.005195749149600735	-0.07958639471749128	0.06919489641828981	Pakistani	0.0221944070070213	0.040685361645302356	Total cholesterol in chylomicrons and extremely large VLDL [mmol/l]	Cholesterol in chylomicrons and extremely large VLDL	Lipoprotein subclasses	Chylomicrons and extremely large VLDL
XXL_VLDL_C	Lowest SEP	0.09676195877845048	0.014075496379255911	0.17944842117764503	Pakistani	0.0221944070070213	0.040685361645302356	Total cholesterol in chylomicrons and extremely large VLDL [mmol/l]	Cholesterol in chylomicrons and extremely large VLDL	Lipoprotein subclasses	Chylomicrons and extremely large VLDL
XXL_VLDL_CE	Medium SEP	0.001897238789259697	-0.07300284018505332	0.07679731776357271	Pakistani	0.0962641256607455	0.14391000603828621	Cholesterol esters in chylomicrons and extremely large VLDL [mmol/l]	Cholesteryl esters in chylomicrons and extremely large VLDL	Lipoprotein subclasses	Chylomicrons and extremely large VLDL
XXL_VLDL_CE	Lowest SEP	0.0786305486898585	-0.0036980820728427927	0.16095917945255978	Pakistani	0.0962641256607455	0.14391000603828621	Cholesterol esters in chylomicrons and extremely large VLDL [mmol/l]	Cholesteryl esters in chylomicrons and extremely large VLDL	Lipoprotein subclasses	Chylomicrons and extremely large VLDL
XXL_VLDL_FC	Medium SEP	-0.014365587547579382	-0.08795019555341885	0.05921902045826008	Pakistani	0.00290690858169507	0.006722226095169849	Free cholesterol in chylomicrons and extremely large VLDL [mmol/l]	Free cholesterol in chylomicrons and extremely large VLDL	Lipoprotein subclasses	Chylomicrons and extremely large VLDL
XXL_VLDL_FC	Lowest SEP	0.11648571032282158	0.033366841448665946	0.19960457919697722	Pakistani	0.00290690858169507	0.006722226095169849	Free cholesterol in chylomicrons and extremely large VLDL [mmol/l]	Free cholesterol in chylomicrons and extremely large VLDL	Lipoprotein subclasses	Chylomicrons and extremely large VLDL
XXL_VLDL_TG	Medium SEP	-0.011753863990398062	-0.0855289605785064	0.06202123259771028	Pakistani	0.00512114943374236	0.01067507205906858	Triglycerides in chylomicrons and extremely large VLDL [mmol/l]	Triglycerides in chylomicrons and extremely large VLDL	Lipoprotein subclasses	Chylomicrons and extremely large VLDL
XXL_VLDL_TG	Lowest SEP	0.1115680805666107	0.028672333535771644	0.19446382759744976	Pakistani	0.00512114943374236	0.01067507205906858	Triglycerides in chylomicrons and extremely large VLDL [mmol/l]	Triglycerides in chylomicrons and extremely large VLDL	Lipoprotein subclasses	Chylomicrons and extremely large VLDL
XL_VLDL_P	Medium SEP	-0.0018810751897821772	-0.07519013404086831	0.07142798366130397	Pakistani	6.66909142819367e-4	0.0019353441791620848	Concentration of very large VLDL particles [mol/l]	Concentration of very large VLDL particles	Lipoprotein subclasses	Very large VLDL
XL_VLDL_P	Lowest SEP	0.14002733983916693	0.05662734144639088	0.223427338231943	Pakistani	6.66909142819367e-4	0.0019353441791620848	Concentration of very large VLDL particles [mol/l]	Concentration of very large VLDL particles	Lipoprotein subclasses	Very large VLDL
XL_VLDL_L	Medium SEP	-0.0021563608241365237	-0.07551531240699356	0.07120259075872053	Pakistani	7.79318399730074e-4	0.002059627199286624	Total lipids in very large VLDL [mmol/l]	Total lipids in very large VLDL	Lipoprotein subclasses	Very large VLDL
XL_VLDL_L	Lowest SEP	0.13822200953871425	0.054859144806112814	0.22158487427131568	Pakistani	7.79318399730074e-4	0.002059627199286624	Total lipids in very large VLDL [mmol/l]	Total lipids in very large VLDL	Lipoprotein subclasses	Very large VLDL
XL_VLDL_PL	Medium SEP	-0.006156969394253105	-0.07987022846035584	0.06755628967184964	Pakistani	0.00182735321553184	0.004507471264978539	Phospholipids in very large VLDL [mmol/l]	Phospholipids in very large VLDL	Lipoprotein subclasses	Very large VLDL
XL_VLDL_PL	Lowest SEP	0.12636876184517037	0.04318256943397562	0.2095549542563651	Pakistani	0.00182735321553184	0.004507471264978539	Phospholipids in very large VLDL [mmol/l]	Phospholipids in very large VLDL	Lipoprotein subclasses	Very large VLDL
XL_VLDL_C	Medium SEP	-4.6372431972014884e-4	-0.07423093972211207	0.07330349108267177	Pakistani	0.00307359599447013	0.006998341648947373	Total cholesterol in very large VLDL [mmol/l]	Cholesterol in very large VLDL	Lipoprotein subclasses	Very large VLDL
XL_VLDL_C	Lowest SEP	0.12415921104020887	0.04112211008354792	0.20719631199686983	Pakistani	0.00307359599447013	0.006998341648947373	Total cholesterol in very large VLDL [mmol/l]	Cholesterol in very large VLDL	Lipoprotein subclasses	Very large VLDL
XL_VLDL_CE	Medium SEP	0.00745529826881738	-0.06631305880184832	0.08122365533948309	Pakistani	0.00286975741226955	0.006722226095169849	Cholesterol esters in very large VLDL [mmol/l]	Cholesteryl esters in very large VLDL	Lipoprotein subclasses	Very large VLDL
XL_VLDL_CE	Lowest SEP	0.12920372334198643	0.04617233727383749	0.21223510941013538	Pakistani	0.00286975741226955	0.006722226095169849	Cholesterol esters in very large VLDL [mmol/l]	Cholesteryl esters in very large VLDL	Lipoprotein subclasses	Very large VLDL
XL_VLDL_FC	Medium SEP	-0.009780111342217268	-0.08356846850703739	0.06400824582260287	Pakistani	0.00327835837120459	0.007351470286943625	Free cholesterol in very large VLDL [mmol/l]	Free cholesterol in very large VLDL	Lipoprotein subclasses	Very large VLDL
XL_VLDL_FC	Lowest SEP	0.11774081708999239	0.034709006254240435	0.20077262792574435	Pakistani	0.00327835837120459	0.007351470286943625	Free cholesterol in very large VLDL [mmol/l]	Free cholesterol in very large VLDL	Lipoprotein subclasses	Very large VLDL
XL_VLDL_TG	Medium SEP	-0.0015984279861925624	-0.07474226617597289	0.07154541020358778	Pakistani	4.19014538673488e-4	0.0013655348557483037	Triglycerides in very large VLDL [mmol/l]	Triglycerides in very large VLDL	Lipoprotein subclasses	Very large VLDL
XL_VLDL_TG	Lowest SEP	0.1450604088817365	0.06155607917200212	0.22856473859147086	Pakistani	4.19014538673488e-4	0.0013655348557483037	Triglycerides in very large VLDL [mmol/l]	Triglycerides in very large VLDL	Lipoprotein subclasses	Very large VLDL
L_VLDL_P	Medium SEP	0.005496930538304468	-0.06781358230879132	0.07880744338540026	Pakistani	3.48531914316191e-4	0.0011995982167161924	Concentration of large VLDL particles [mol/l]	Concentration of large VLDL particles	Lipoprotein subclasses	Large VLDL
L_VLDL_P	Lowest SEP	0.1504605318794466	0.06687638668349895	0.23404467707539428	Pakistani	3.48531914316191e-4	0.0011995982167161924	Concentration of large VLDL particles [mol/l]	Concentration of large VLDL particles	Lipoprotein subclasses	Large VLDL
L_VLDL_L	Medium SEP	0.0052713070629249155	-0.06806770214641585	0.07861031627226568	Pakistani	3.78168352358477e-4	0.0012720208215694227	Total lipids in large VLDL [mmol/l]	Total lipids in large VLDL	Lipoprotein subclasses	Large VLDL
L_VLDL_L	Lowest SEP	0.1494951438994905	0.06593246614858801	0.23305782165039302	Pakistani	3.78168352358477e-4	0.0012720208215694227	Total lipids in large VLDL [mmol/l]	Total lipids in large VLDL	Lipoprotein subclasses	Large VLDL
L_VLDL_PL	Medium SEP	0.0037581873607803354	-0.06975987877595914	0.0772762534975198	Pakistani	5.18104385404257e-4	0.001564886715098572	Phospholipids in large VLDL [mmol/l]	Phospholipids in large VLDL	Lipoprotein subclasses	Large VLDL
L_VLDL_PL	Lowest SEP	0.14517302850583028	0.0617269050260741	0.22861915198558647	Pakistani	5.18104385404257e-4	0.001564886715098572	Phospholipids in large VLDL [mmol/l]	Phospholipids in large VLDL	Lipoprotein subclasses	Large VLDL
L_VLDL_C	Medium SEP	0.007705756881158667	-0.0658953482599588	0.08130686202227613	Pakistani	7.21406780300325e-4	0.0019818221905656035	Total cholesterol in large VLDL [mmol/l]	Cholesterol in large VLDL	Lipoprotein subclasses	Large VLDL
L_VLDL_C	Lowest SEP	0.14393913504246258	0.06055707146433792	0.22732119862058725	Pakistani	7.21406780300325e-4	0.0019818221905656035	Total cholesterol in large VLDL [mmol/l]	Cholesterol in large VLDL	Lipoprotein subclasses	Large VLDL
L_VLDL_CE	Medium SEP	0.01867875810243624	-0.05511911914276535	0.09247663534763784	Pakistani	7.35163541547483e-4	0.0019818221905656035	Cholesterol esters in large VLDL [mmol/l]	Cholesteryl esters in large VLDL	Lipoprotein subclasses	Large VLDL
L_VLDL_CE	Lowest SEP	0.14866122676660432	0.06535401499808238	0.23196843853512625	Pakistani	7.35163541547483e-4	0.0019818221905656035	Cholesterol esters in large VLDL [mmol/l]	Cholesteryl esters in large VLDL	Lipoprotein subclasses	Large VLDL
L_VLDL_FC	Medium SEP	-0.002810309249955773	-0.07624305547863028	0.07062243697871873	Pakistani	7.36487976223704e-4	0.0019818221905656035	Free cholesterol in large VLDL [mmol/l]	Free cholesterol in large VLDL	Lipoprotein subclasses	Large VLDL
L_VLDL_FC	Lowest SEP	0.1382727424243118	0.05483060119096865	0.22171488365765496	Pakistani	7.36487976223704e-4	0.0019818221905656035	Free cholesterol in large VLDL [mmol/l]	Free cholesterol in large VLDL	Lipoprotein subclasses	Large VLDL
L_VLDL_TG	Medium SEP	0.004786887918384009	-0.0683990109904849	0.07797278682725292	Pakistani	2.78325440902002e-4	0.0010298041313374074	Triglycerides in large VLDL [mmol/l]	Triglycerides in large VLDL	Lipoprotein subclasses	Large VLDL
L_VLDL_TG	Lowest SEP	0.15251731760561768	0.06885168939256078	0.23618294581867458	Pakistani	2.78325440902002e-4	0.0010298041313374074	Triglycerides in large VLDL [mmol/l]	Triglycerides in large VLDL	Lipoprotein subclasses	Large VLDL
M_VLDL_P	Medium SEP	0.019924287254628067	-0.053723127393427036	0.09357170190268317	Pakistani	2.73714476771838e-4	0.0010298041313374074	Concentration of medium VLDL particles [mol/l]	Concentration of medium VLDL particles	Lipoprotein subclasses	Medium VLDL
M_VLDL_P	Lowest SEP	0.15895638680972138	0.07547330505607626	0.2424394685633665	Pakistani	2.73714476771838e-4	0.0010298041313374074	Concentration of medium VLDL particles [mol/l]	Concentration of medium VLDL particles	Lipoprotein subclasses	Medium VLDL
M_VLDL_L	Medium SEP	0.01888781048605523	-0.05482636970333943	0.09260199067544989	Pakistani	3.39222921698286e-4	0.0011953569621749127	Total lipids in medium VLDL [mmol/l]	Total lipids in medium VLDL	Lipoprotein subclasses	Medium VLDL
M_VLDL_L	Lowest SEP	0.15632510317712922	0.0728902885337811	0.23975991782047734	Pakistani	3.39222921698286e-4	0.0011953569621749127	Total lipids in medium VLDL [mmol/l]	Total lipids in medium VLDL	Lipoprotein subclasses	Medium VLDL
M_VLDL_PL	Medium SEP	0.01705538656502408	-0.0568114222767427	0.09092219540679085	Pakistani	4.32807226328475e-4	0.0013655348557483037	Phospholipids in medium VLDL [mmol/l]	Phospholipids in medium VLDL	Lipoprotein subclasses	Medium VLDL
M_VLDL_PL	Lowest SEP	0.15268054668256228	0.06939502078414798	0.23596607258097657	Pakistani	4.32807226328475e-4	0.0013655348557483037	Phospholipids in medium VLDL [mmol/l]	Phospholipids in medium VLDL	Lipoprotein subclasses	Medium VLDL
M_VLDL_C	Medium SEP	0.011846885184783905	-0.06260793104510118	0.08630170141466897	Pakistani	0.0034009928437249	0.0075126409085266455	Total cholesterol in medium VLDL [mmol/l]	Cholesterol in medium VLDL	Lipoprotein subclasses	Medium VLDL
M_VLDL_C	Lowest SEP	0.12825016848332624	0.045294200081103395	0.21120613688554907	Pakistani	0.0034009928437249	0.0075126409085266455	Total cholesterol in medium VLDL [mmol/l]	Cholesterol in medium VLDL	Lipoprotein subclasses	Medium VLDL
M_VLDL_CE	Medium SEP	0.012090047197348557	-0.06298621645621982	0.08716631085091694	Pakistani	0.0222669884680371	0.040685361645302356	Cholesterol esters in medium VLDL [mmol/l]	Cholesteryl esters in medium VLDL	Lipoprotein subclasses	Medium VLDL
M_VLDL_CE	Lowest SEP	0.10497495987144893	0.022427819027294113	0.18752210071560377	Pakistani	0.0222669884680371	0.040685361645302356	Cholesterol esters in medium VLDL [mmol/l]	Cholesteryl esters in medium VLDL	Lipoprotein subclasses	Medium VLDL
M_VLDL_FC	Medium SEP	0.011137661154390447	-0.06250739743014169	0.0847827197389226	Pakistani	4.99596087333787e-4	0.0015404212692791766	Free cholesterol in medium VLDL [mmol/l]	Free cholesterol in medium VLDL	Lipoprotein subclasses	Medium VLDL
M_VLDL_FC	Lowest SEP	0.14901712443209383	0.06564382744478314	0.23239042141940452	Pakistani	4.99596087333787e-4	0.0015404212692791766	Free cholesterol in medium VLDL [mmol/l]	Free cholesterol in medium VLDL	Lipoprotein subclasses	Medium VLDL
M_VLDL_TG	Medium SEP	0.022737929010054368	-0.05056302274781867	0.0960388807679274	Pakistani	1.15046827615422e-4	5.320915777213268e-4	Triglycerides in medium VLDL [mmol/l]	Triglycerides in medium VLDL	Lipoprotein subclasses	Medium VLDL
M_VLDL_TG	Lowest SEP	0.1689119182382259	0.08521069455030504	0.25261314192614676	Pakistani	1.15046827615422e-4	5.320915777213268e-4	Triglycerides in medium VLDL [mmol/l]	Triglycerides in medium VLDL	Lipoprotein subclasses	Medium VLDL
S_VLDL_P	Medium SEP	0.025699048234907634	-0.04869055922533111	0.10008865569514638	Pakistani	6.31266264902127e-4	0.001868548144110296	Concentration of small VLDL particles [mol/l]	Concentration of small VLDL particles	Lipoprotein subclasses	Small VLDL
S_VLDL_P	Lowest SEP	0.15171301039648583	0.06856149406034526	0.2348645267326264	Pakistani	6.31266264902127e-4	0.001868548144110296	Concentration of small VLDL particles [mol/l]	Concentration of small VLDL particles	Lipoprotein subclasses	Small VLDL
S_VLDL_L	Medium SEP	0.024241848916164467	-0.05032404148960971	0.09880773932193865	Pakistani	0.00106159297400459	0.0027088924164255057	Total lipids in small VLDL [mmol/l]	Total lipids in small VLDL	Lipoprotein subclasses	Small VLDL
S_VLDL_L	Lowest SEP	0.14559480552465612	0.06255561352112103	0.2286339975281912	Pakistani	0.00106159297400459	0.0027088924164255057	Total lipids in small VLDL [mmol/l]	Total lipids in small VLDL	Lipoprotein subclasses	Small VLDL
S_VLDL_PL	Medium SEP	0.010766864031646927	-0.06368190427140588	0.08521563233469973	Pakistani	4.33649582568718e-4	0.0013655348557483037	Phospholipids in small VLDL [mmol/l]	Phospholipids in small VLDL	Lipoprotein subclasses	Small VLDL
S_VLDL_PL	Lowest SEP	0.1479665985820503	0.06493227417722228	0.23100092298687833	Pakistani	4.33649582568718e-4	0.0013655348557483037	Phospholipids in small VLDL [mmol/l]	Phospholipids in small VLDL	Lipoprotein subclasses	Small VLDL
S_VLDL_C	Medium SEP	0.02177944392831443	-0.05380930472448939	0.09736819258111826	Pakistani	0.0650970132199286	0.10472128213640688	Total cholesterol in small VLDL [mmol/l]	Cholesterol in small VLDL	Lipoprotein subclasses	Small VLDL
S_VLDL_C	Lowest SEP	0.09271851461129282	0.010561473382324438	0.1748755558402612	Pakistani	0.0650970132199286	0.10472128213640688	Total cholesterol in small VLDL [mmol/l]	Cholesterol in small VLDL	Lipoprotein subclasses	Small VLDL
S_VLDL_CE	Medium SEP	0.027196691411399968	-0.048529204165563944	0.10292258698836387	Pakistani	0.273517095007236	0.3443285559070233	Cholesterol esters in small VLDL [mmol/l]	Cholesteryl esters in small VLDL	Lipoprotein subclasses	Small VLDL
S_VLDL_CE	Lowest SEP	0.06674095058130304	-0.0150848569743003	0.1485667581369064	Pakistani	0.273517095007236	0.3443285559070233	Cholesterol esters in small VLDL [mmol/l]	Cholesteryl esters in small VLDL	Lipoprotein subclasses	Small VLDL
S_VLDL_FC	Medium SEP	0.010110751609923798	-0.06460305404048337	0.08482455726033096	Pakistani	0.00240383727101581	0.005738192195328062	Free cholesterol in small VLDL [mmol/l]	Free cholesterol in small VLDL	Lipoprotein subclasses	Small VLDL
S_VLDL_FC	Lowest SEP	0.13012872614553211	0.04733965163756544	0.2129178006534988	Pakistani	0.00240383727101581	0.005738192195328062	Free cholesterol in small VLDL [mmol/l]	Free cholesterol in small VLDL	Lipoprotein subclasses	Small VLDL
S_VLDL_TG	Medium SEP	0.030035399530068573	-0.04333133502982804	0.1034021340899652	Pakistani	7.59379660393253e-5	3.625425475425853e-4	Triglycerides in small VLDL [mmol/l]	Triglycerides in small VLDL	Lipoprotein subclasses	Small VLDL
S_VLDL_TG	Lowest SEP	0.17513157313389752	0.09152462898379997	0.25873851728399505	Pakistani	7.59379660393253e-5	3.625425475425853e-4	Triglycerides in small VLDL [mmol/l]	Triglycerides in small VLDL	Lipoprotein subclasses	Small VLDL
XS_VLDL_P	Medium SEP	0.013709334067766737	-0.061750323879321056	0.08916899201485454	Pakistani	0.462428390833207	0.5145819687467266	Concentration of very small VLDL particles [mol/l]	Concentration of very small VLDL particles	Lipoprotein subclasses	Very small VLDL
XS_VLDL_P	Lowest SEP	0.049605558681940914	-0.03183213464083587	0.1310432520047177	Pakistani	0.462428390833207	0.5145819687467266	Concentration of very small VLDL particles [mol/l]	Concentration of very small VLDL particles	Lipoprotein subclasses	Very small VLDL
XS_VLDL_L	Medium SEP	0.012712565998725459	-0.0627647345774573	0.08818986657490822	Pakistani	0.616365696737438	0.6562742670297902	Total lipids in very small VLDL [mmol/l]	Total lipids in very small VLDL	Lipoprotein subclasses	Very small VLDL
XS_VLDL_L	Lowest SEP	0.03976514932868764	-0.04153960564282567	0.12106990430020095	Pakistani	0.616365696737438	0.6562742670297902	Total lipids in very small VLDL [mmol/l]	Total lipids in very small VLDL	Lipoprotein subclasses	Very small VLDL
XS_VLDL_PL	Medium SEP	-0.00976624710028519	-0.0847726951105428	0.06524020090997243	Pakistani	0.958816076140108	0.9653386344811972	Phospholipids in very small VLDL [mmol/l]	Phospholipids in very small VLDL	Lipoprotein subclasses	Very small VLDL
XS_VLDL_PL	Lowest SEP	-0.010370797705851894	-0.09131162081282287	0.07057002540111909	Pakistani	0.958816076140108	0.9653386344811972	Phospholipids in very small VLDL [mmol/l]	Phospholipids in very small VLDL	Lipoprotein subclasses	Very small VLDL
XS_VLDL_C	Medium SEP	0.021411241820303812	-0.05407253229328879	0.0968950159338964	Pakistani	0.851790384769398	0.8634587462045952	Total cholesterol in very small VLDL [mmol/l]	Cholesterol in very small VLDL	Lipoprotein subclasses	Very small VLDL
XS_VLDL_C	Lowest SEP	0.01606730183584791	-0.06492479078396039	0.09705939445565621	Pakistani	0.851790384769398	0.8634587462045952	Total cholesterol in very small VLDL [mmol/l]	Cholesterol in very small VLDL	Lipoprotein subclasses	Very small VLDL
XS_VLDL_CE	Medium SEP	0.031931002839577366	-0.043506880006101534	0.10736888568525627	Pakistani	0.708360678342022	0.7448443085829485	Cholesterol esters in very small VLDL [mmol/l]	Cholesteryl esters in very small VLDL	Lipoprotein subclasses	Very small VLDL
XS_VLDL_CE	Lowest SEP	0.01959584043375457	-0.06142404446015797	0.1006157253276671	Pakistani	0.708360678342022	0.7448443085829485	Cholesterol esters in very small VLDL [mmol/l]	Cholesteryl esters in very small VLDL	Lipoprotein subclasses	Very small VLDL
XS_VLDL_FC	Medium SEP	-9.626710347381674e-4	-0.0765235487328958	0.07459820666341946	Pakistani	0.967227715794972	0.967227715794972	Free cholesterol in very small VLDL [mmol/l]	Free cholesterol in very small VLDL	Lipoprotein subclasses	Very small VLDL
XS_VLDL_FC	Lowest SEP	0.008409640168414625	-0.07261491270989016	0.08943419304671942	Pakistani	0.967227715794972	0.967227715794972	Free cholesterol in very small VLDL [mmol/l]	Free cholesterol in very small VLDL	Lipoprotein subclasses	Very small VLDL
XS_VLDL_TG	Medium SEP	0.02110405529736607	-0.05319602361903225	0.0954041342137644	Pakistani	0.00198355355480914	0.004812556165766438	Triglycerides in very small VLDL [mmol/l]	Triglycerides in very small VLDL	Lipoprotein subclasses	Very small VLDL
XS_VLDL_TG	Lowest SEP	0.1380898441699353	0.055053493930090555	0.22112619440978004	Pakistani	0.00198355355480914	0.004812556165766438	Triglycerides in very small VLDL [mmol/l]	Triglycerides in very small VLDL	Lipoprotein subclasses	Very small VLDL
IDL_P	Medium SEP	-0.02161250347800951	-0.09701235253388489	0.05378734557786587	Pakistani	0.561827625711661	0.6127296635900856	Concentration of IDL particles [mol/l]	Concentration of IDL particles	Lipoprotein subclasses	IDL
IDL_P	Lowest SEP	-0.04422498802576465	-0.1249416613406578	0.03649168528912851	Pakistani	0.561827625711661	0.6127296635900856	Concentration of IDL particles [mol/l]	Concentration of IDL particles	Lipoprotein subclasses	IDL
IDL_L	Medium SEP	-0.022889901982222377	-0.0982433945380628	0.052463590573618046	Pakistani	0.451759128779979	0.50651781105634	Total lipids in IDL [mmol/l]	Total lipids in IDL	Lipoprotein subclasses	IDL
IDL_L	Lowest SEP	-0.05178366471821397	-0.13244145580007427	0.028874126363646335	Pakistani	0.451759128779979	0.50651781105634	Total lipids in IDL [mmol/l]	Total lipids in IDL	Lipoprotein subclasses	IDL
IDL_PL	Medium SEP	-0.026903817810011253	-0.10187678974404397	0.048069154124021476	Pakistani	0.289953410007942	0.3606143250518943	Phospholipids in IDL [mmol/l]	Phospholipids in IDL	Lipoprotein subclasses	IDL
IDL_PL	Lowest SEP	-0.06448619113332969	-0.14505554443431487	0.016083162167655485	Pakistani	0.289953410007942	0.3606143250518943	Phospholipids in IDL [mmol/l]	Phospholipids in IDL	Lipoprotein subclasses	IDL
IDL_C	Medium SEP	-0.026993233997983663	-0.10230983181738527	0.048323363821417956	Pakistani	0.270371875648786	0.3443285559070233	Total cholesterol in IDL [mmol/l]	Cholesterol in IDL	Lipoprotein subclasses	IDL
IDL_C	Lowest SEP	-0.0659834619502298	-0.14632259582861679	0.014355671928157163	Pakistani	0.270371875648786	0.3443285559070233	Total cholesterol in IDL [mmol/l]	Cholesterol in IDL	Lipoprotein subclasses	IDL
IDL_CE	Medium SEP	-0.02429258918362944	-0.09974611273031578	0.05116093436305689	Pakistani	0.374140494235091	0.42924645850227494	Cholesterol esters in IDL [mmol/l]	Cholesteryl esters in IDL	Lipoprotein subclasses	IDL
IDL_CE	Lowest SEP	-0.05724175544796526	-0.13752679437345897	0.023043283477528438	Pakistani	0.374140494235091	0.42924645850227494	Cholesterol esters in IDL [mmol/l]	Cholesteryl esters in IDL	Lipoprotein subclasses	IDL
IDL_FC	Medium SEP	-0.03324578630196656	-0.10821139133974562	0.0417198187358125	Pakistani	0.107041707248881	0.1568531947805385	Free cholesterol in IDL [mmol/l]	Free cholesterol in IDL	Lipoprotein subclasses	IDL
IDL_FC	Lowest SEP	-0.08630039540295827	-0.16684250960676714	-0.005758281199149395	Pakistani	0.107041707248881	0.1568531947805385	Free cholesterol in IDL [mmol/l]	Free cholesterol in IDL	Lipoprotein subclasses	IDL
IDL_TG	Medium SEP	-0.006187511163852479	-0.08112891362847824	0.06875389130077328	Pakistani	0.134961783013661	0.19392566879632842	Triglycerides in IDL [mmol/l]	Triglycerides in IDL	Lipoprotein subclasses	IDL
IDL_TG	Lowest SEP	0.0671545733404767	-0.015351369990501962	0.14966051667145536	Pakistani	0.134961783013661	0.19392566879632842	Triglycerides in IDL [mmol/l]	Triglycerides in IDL	Lipoprotein subclasses	IDL
L_LDL_P	Medium SEP	-0.032055837837845026	-0.10736986117927871	0.04325818550358867	Pakistani	0.36859861753044	0.426692031928291	Concentration of large LDL particles [mol/l]	Concentration of large LDL particles	Lipoprotein subclasses	Large LDL
L_LDL_P	Lowest SEP	-0.05782638192136144	-0.1382958175130376	0.022643053670314703	Pakistani	0.36859861753044	0.426692031928291	Concentration of large LDL particles [mol/l]	Concentration of large LDL particles	Lipoprotein subclasses	Large LDL
L_LDL_L	Medium SEP	-0.0317790949432537	-0.1070469497964309	0.04348875990992349	Pakistani	0.316958972837326	0.3783058708058407	Total lipids in large LDL [mmol/l]	Total lipids in large LDL	Lipoprotein subclasses	Large LDL
L_LDL_L	Lowest SEP	-0.06219748613615854	-0.14263593589363355	0.01824096362131647	Pakistani	0.316958972837326	0.3783058708058407	Total lipids in large LDL [mmol/l]	Total lipids in large LDL	Lipoprotein subclasses	Large LDL
L_LDL_PL	Medium SEP	-0.035866598325353445	-0.11106936857396049	0.039336171923253595	Pakistani	0.251742322166849	0.32682336562011977	Phospholipids in large LDL [mmol/l]	Phospholipids in large LDL	Lipoprotein subclasses	Large LDL
L_LDL_PL	Lowest SEP	-0.06802420405474803	-0.1483897119587279	0.012341303849231836	Pakistani	0.251742322166849	0.32682336562011977	Phospholipids in large LDL [mmol/l]	Phospholipids in large LDL	Lipoprotein subclasses	Large LDL
L_LDL_C	Medium SEP	-0.02936895535367074	-0.10454509352234381	0.04580718281500234	Pakistani	0.236947687002264	0.313109443538706	Total cholesterol in large LDL [mmol/l]	Cholesterol in large LDL	Lipoprotein subclasses	Large LDL
L_LDL_C	Lowest SEP	-0.06940190256919082	-0.1497834585257511	0.010979653387369434	Pakistani	0.236947687002264	0.313109443538706	Total cholesterol in large LDL [mmol/l]	Cholesterol in large LDL	Lipoprotein subclasses	Large LDL
L_LDL_CE	Medium SEP	-0.02816971963364895	-0.10341413081358476	0.047074691546286865	Pakistani	0.296704689394997	0.365935783587163	Cholesterol esters in large LDL [mmol/l]	Cholesteryl esters in large LDL	Lipoprotein subclasses	Large LDL
L_LDL_CE	Lowest SEP	-0.063826205387248	-0.14419467545373027	0.016542264679234267	Pakistani	0.296704689394997	0.365935783587163	Cholesterol esters in large LDL [mmol/l]	Cholesteryl esters in large LDL	Lipoprotein subclasses	Large LDL
L_LDL_FC	Medium SEP	-0.03293642970672667	-0.10789910935614153	0.042026249942688186	Pakistani	0.106347441590052	0.1568531947805385	Free cholesterol in large LDL [mmol/l]	Free cholesterol in large LDL	Lipoprotein subclasses	Large LDL
L_LDL_FC	Lowest SEP	-0.0862972026906864	-0.16675491158117833	-0.0058394938001944535	Pakistani	0.106347441590052	0.1568531947805385	Free cholesterol in large LDL [mmol/l]	Free cholesterol in large LDL	Lipoprotein subclasses	Large LDL
L_LDL_TG	Medium SEP	-0.03450642955050013	-0.10973009415663657	0.04071723505563631	Pakistani	0.314805609335692	0.3783058708058407	Triglycerides in large LDL [mmol/l]	Triglycerides in large LDL	Lipoprotein subclasses	Large LDL
L_LDL_TG	Lowest SEP	0.022945121356427397	-0.05947231956792069	0.10536256228077549	Pakistani	0.314805609335692	0.3783058708058407	Triglycerides in large LDL [mmol/l]	Triglycerides in large LDL	Lipoprotein subclasses	Large LDL
M_LDL_P	Medium SEP	-0.036566984199067176	-0.11193371299556962	0.038799744597435265	Pakistani	0.360668631744478	0.4236425198268472	Concentration of medium LDL particles [mol/l]	Concentration of medium LDL particles	Lipoprotein subclasses	Medium LDL
M_LDL_P	Lowest SEP	-0.05760522739272188	-0.13790902880312683	0.022698574017683076	Pakistani	0.360668631744478	0.4236425198268472	Concentration of medium LDL particles [mol/l]	Concentration of medium LDL particles	Lipoprotein subclasses	Medium LDL
M_LDL_L	Medium SEP	-0.03629870382298074	-0.11165294239405793	0.03905553474809645	Pakistani	0.329462992033396	0.39008418256754085	Total lipids in medium LDL [mmol/l]	Total lipids in medium LDL	Lipoprotein subclasses	Medium LDL
M_LDL_L	Lowest SEP	-0.060483027595772294	-0.14076355939077265	0.01979750419922805	Pakistani	0.329462992033396	0.39008418256754085	Total lipids in medium LDL [mmol/l]	Total lipids in medium LDL	Lipoprotein subclasses	Medium LDL
M_LDL_PL	Medium SEP	-0.04915933901850353	-0.12482858550896454	0.026509907471957486	Pakistani	0.369030946532576	0.426692031928291	Phospholipids in medium LDL [mmol/l]	Phospholipids in medium LDL	Lipoprotein subclasses	Medium LDL
M_LDL_PL	Lowest SEP	-0.04854133380362659	-0.12845447415649625	0.031371806549243084	Pakistani	0.369030946532576	0.426692031928291	Phospholipids in medium LDL [mmol/l]	Phospholipids in medium LDL	Lipoprotein subclasses	Medium LDL
M_LDL_C	Medium SEP	-0.030257537135986723	-0.10545026821235477	0.04493519394038133	Pakistani	0.243310027184353	0.3186715400290641	Total cholesterol in medium LDL [mmol/l]	Cholesterol in medium LDL	Lipoprotein subclasses	Medium LDL
M_LDL_C	Lowest SEP	-0.06884878293894751	-0.14922446688989205	0.011526901011997034	Pakistani	0.243310027184353	0.3186715400290641	Total cholesterol in medium LDL [mmol/l]	Cholesterol in medium LDL	Lipoprotein subclasses	Medium LDL
M_LDL_CE	Medium SEP	-0.025604165824889485	-0.1007120528685264	0.049503721218747423	Pakistani	0.25942387723128	0.3338672506976473	Cholesterol esters in medium LDL [mmol/l]	Cholesteryl esters in medium LDL	Lipoprotein subclasses	Medium LDL
M_LDL_CE	Lowest SEP	-0.0669449394296291	-0.14743309599686066	0.01354321713760244	Pakistani	0.25942387723128	0.3338672506976473	Cholesterol esters in medium LDL [mmol/l]	Cholesteryl esters in medium LDL	Lipoprotein subclasses	Medium LDL
M_LDL_FC	Medium SEP	-0.05000258468981144	-0.12555508521957096	0.02554991583994807	Pakistani	0.163181585034176	0.23000832938150526	Free cholesterol in medium LDL [mmol/l]	Free cholesterol in medium LDL	Lipoprotein subclasses	Medium LDL
M_LDL_FC	Lowest SEP	-0.07614718631997396	-0.15609130603852384	0.0037969333985759107	Pakistani	0.163181585034176	0.23000832938150526	Free cholesterol in medium LDL [mmol/l]	Free cholesterol in medium LDL	Lipoprotein subclasses	Medium LDL
M_LDL_TG	Medium SEP	-0.0536887354184527	-0.1287942291727603	0.021416758335854887	Pakistani	0.208217909533073	0.2827178955127964	Triglycerides in medium LDL [mmol/l]	Triglycerides in medium LDL	Lipoprotein subclasses	Medium LDL
M_LDL_TG	Lowest SEP	0.006711090003321191	-0.07547976966814757	0.08890194967478995	Pakistani	0.208217909533073	0.2827178955127964	Triglycerides in medium LDL [mmol/l]	Triglycerides in medium LDL	Lipoprotein subclasses	Medium LDL
S_LDL_P	Medium SEP	-0.049923810035209154	-0.12546016949318578	0.02561254942276746	Pakistani	0.228834337061934	0.305112449415912	Concentration of small LDL particles [mol/l]	Concentration of small LDL particles	Lipoprotein subclasses	Small LDL
S_LDL_P	Lowest SEP	-0.06713637046189752	-0.14735012767678457	0.013077386752989542	Pakistani	0.228834337061934	0.305112449415912	Concentration of small LDL particles [mol/l]	Concentration of small LDL particles	Lipoprotein subclasses	Small LDL
S_LDL_L	Medium SEP	-0.04957796674186958	-0.12508669497609778	0.025930761492358623	Pakistani	0.202274457325209	0.27719092300121234	Total lipids in small LDL [mmol/l]	Total lipids in small LDL	Lipoprotein subclasses	Small LDL
S_LDL_L	Lowest SEP	-0.07086731857992636	-0.15106852384580993	0.009333886685957207	Pakistani	0.202274457325209	0.27719092300121234	Total lipids in small LDL [mmol/l]	Total lipids in small LDL	Lipoprotein subclasses	Small LDL
S_LDL_PL	Medium SEP	-0.08176228611373611	-0.15772981303592576	-0.00579475919154647	Pakistani	0.0771679448889777	0.12021953519546	Phospholipids in small LDL [mmol/l]	Phospholipids in small LDL	Lipoprotein subclasses	Small LDL
S_LDL_PL	Lowest SEP	-0.07396676005753412	-0.15380250665939907	0.005868986544330823	Pakistani	0.0771679448889777	0.12021953519546	Phospholipids in small LDL [mmol/l]	Phospholipids in small LDL	Lipoprotein subclasses	Small LDL
S_LDL_C	Medium SEP	-0.038131936889971685	-0.11333641897545343	0.037072545195510065	Pakistani	0.156696218171756	0.22299077201365278	Total cholesterol in small LDL [mmol/l]	Cholesterol in small LDL	Lipoprotein subclasses	Small LDL
S_LDL_C	Lowest SEP	-0.07897741891417928	-0.15935807840974767	0.0014032405813891036	Pakistani	0.156696218171756	0.22299077201365278	Total cholesterol in small LDL [mmol/l]	Cholesterol in small LDL	Lipoprotein subclasses	Small LDL
S_LDL_CE	Medium SEP	-0.03111872360796257	-0.10616462607773611	0.04392717886181097	Pakistani	0.173993666856388	0.24293455372401343	Cholesterol esters in small LDL [mmol/l]	Cholesteryl esters in small LDL	Lipoprotein subclasses	Small LDL
S_LDL_CE	Lowest SEP	-0.07652163180856077	-0.1570419695521343	0.003998705935012753	Pakistani	0.173993666856388	0.24293455372401343	Cholesterol esters in small LDL [mmol/l]	Cholesteryl esters in small LDL	Lipoprotein subclasses	Small LDL
S_LDL_FC	Medium SEP	-0.06696475915463221	-0.1428119441836725	0.008882425874408073	Pakistani	0.0788501778341551	0.12156069082765579	Free cholesterol in small LDL [mmol/l]	Free cholesterol in small LDL	Lipoprotein subclasses	Small LDL
S_LDL_FC	Lowest SEP	-0.0872865773145897	-0.1672257269436288	-0.007347427685550606	Pakistani	0.0788501778341551	0.12156069082765579	Free cholesterol in small LDL [mmol/l]	Free cholesterol in small LDL	Lipoprotein subclasses	Small LDL
S_LDL_TG	Medium SEP	-0.051054784951164264	-0.12602541505720188	0.023915845154873355	Pakistani	0.0579595812884132	0.09531131145205726	Triglycerides in small LDL [mmol/l]	Triglycerides in small LDL	Lipoprotein subclasses	Small LDL
S_LDL_TG	Lowest SEP	0.040362739820423425	-0.04191395613120994	0.1226394357720568	Pakistani	0.0579595812884132	0.09531131145205726	Triglycerides in small LDL [mmol/l]	Triglycerides in small LDL	Lipoprotein subclasses	Small LDL
XL_HDL_P	Medium SEP	-0.1077215169615477	-0.18329510195907067	-0.032147931964024726	Pakistani	9.73051379297881e-6	7.200580206804319e-5	Concentration of very large HDL particles [mol/l]	Concentration of very large HDL particles	Lipoprotein subclasses	Very large HDL
XL_HDL_P	Lowest SEP	-0.20679152941453471	-0.29115064702011617	-0.12243241180895327	Pakistani	9.73051379297881e-6	7.200580206804319e-5	Concentration of very large HDL particles [mol/l]	Concentration of very large HDL particles	Lipoprotein subclasses	Very large HDL
XL_HDL_L	Medium SEP	-0.10808418948979273	-0.18366575991725642	-0.032502619062329055	Pakistani	9.48376521971511e-6	7.200580206804319e-5	Total lipids in very large HDL [mmol/l]	Total lipids in very large HDL	Lipoprotein subclasses	Very large HDL
XL_HDL_L	Lowest SEP	-0.20703499090911145	-0.29140527585354115	-0.12266470596468175	Pakistani	9.48376521971511e-6	7.200580206804319e-5	Total lipids in very large HDL [mmol/l]	Total lipids in very large HDL	Lipoprotein subclasses	Very large HDL
XL_HDL_PL	Medium SEP	-0.1144807361433117	-0.18993665444720503	-0.039024817839418344	Pakistani	1.54462215702648e-6	1.7584929172301464e-5	Phospholipids in very large HDL [mmol/l]	Phospholipids in very large HDL	Lipoprotein subclasses	Very large HDL
XL_HDL_PL	Lowest SEP	-0.2233550687777267	-0.3079177410849807	-0.1387923964704727	Pakistani	1.54462215702648e-6	1.7584929172301464e-5	Phospholipids in very large HDL [mmol/l]	Phospholipids in very large HDL	Lipoprotein subclasses	Very large HDL
XL_HDL_C	Medium SEP	-0.10154191744400463	-0.17717556355465924	-0.02590827133335004	Pakistani	3.90938115238002e-5	2.3143536422089717e-4	Total cholesterol in very large HDL [mmol/l]	Cholesterol in very large HDL	Lipoprotein subclasses	Very large HDL
XL_HDL_C	Lowest SEP	-0.19348821254095994	-0.277687521878041	-0.10928890320387882	Pakistani	3.90938115238002e-5	2.3143536422089717e-4	Total cholesterol in very large HDL [mmol/l]	Cholesterol in very large HDL	Lipoprotein subclasses	Very large HDL
XL_HDL_CE	Medium SEP	-0.09643487546369316	-0.1720391808230706	-0.020830570104315715	Pakistani	5.71909320818354e-5	2.9187096372798756e-4	Cholesterol esters in very large HDL [mmol/l]	Cholesteryl esters in very large HDL	Lipoprotein subclasses	Very large HDL
XL_HDL_CE	Lowest SEP	-0.18950417560141966	-0.2734834824726216	-0.10552486873021773	Pakistani	5.71909320818354e-5	2.9187096372798756e-4	Cholesterol esters in very large HDL [mmol/l]	Cholesteryl esters in very large HDL	Lipoprotein subclasses	Very large HDL
XL_HDL_FC	Medium SEP	-0.11280148199124643	-0.18850519913070457	-0.037097764851788284	Pakistani	1.86124503195636e-5	1.1976707162153969e-4	Free cholesterol in very large HDL [mmol/l]	Free cholesterol in very large HDL	Lipoprotein subclasses	Very large HDL
XL_HDL_FC	Lowest SEP	-0.2009057315276617	-0.28561530438285043	-0.11619615867247296	Pakistani	1.86124503195636e-5	1.1976707162153969e-4	Free cholesterol in very large HDL [mmol/l]	Free cholesterol in very large HDL	Lipoprotein subclasses	Very large HDL
XL_HDL_TG	Medium SEP	-0.03903772113757355	-0.11434396742002158	0.03626852514487448	Pakistani	0.564058947471568	0.6127296635900856	Triglycerides in very large HDL [mmol/l]	Triglycerides in very large HDL	Lipoprotein subclasses	Very large HDL
XL_HDL_TG	Lowest SEP	-0.03572603104924339	-0.1202597907531003	0.04880772865461351	Pakistani	0.564058947471568	0.6127296635900856	Triglycerides in very large HDL [mmol/l]	Triglycerides in very large HDL	Lipoprotein subclasses	Very large HDL
L_HDL_P	Medium SEP	-0.1522192303203985	-0.22787088565933145	-0.07656757498146553	Pakistani	2.38813004160612e-7	4.369815750891819e-6	Concentration of large HDL particles [mol/l]	Concentration of large HDL particles	Lipoprotein subclasses	Large HDL
L_HDL_P	Lowest SEP	-0.23366857380174214	-0.3184706191324561	-0.14886652847102816	Pakistani	2.38813004160612e-7	4.369815750891819e-6	Concentration of large HDL particles [mol/l]	Concentration of large HDL particles	Lipoprotein subclasses	Large HDL
L_HDL_L	Medium SEP	-0.15182558464756007	-0.22746445792947856	-0.07618671136564158	Pakistani	2.16107092150152e-7	4.369815750891819e-6	Total lipids in large HDL [mmol/l]	Total lipids in large HDL	Lipoprotein subclasses	Large HDL
L_HDL_L	Lowest SEP	-0.23476349769337612	-0.3195772674160157	-0.14994972797073652	Pakistani	2.16107092150152e-7	4.369815750891819e-6	Total lipids in large HDL [mmol/l]	Total lipids in large HDL	Lipoprotein subclasses	Large HDL
L_HDL_PL	Medium SEP	-0.1629233779043138	-0.2384784883928779	-0.08736826741574968	Pakistani	9.86024617365183e-8	3.648291084251177e-6	Phospholipids in large HDL [mmol/l]	Phospholipids in large HDL	Lipoprotein subclasses	Large HDL
L_HDL_PL	Lowest SEP	-0.23718137597586747	-0.3218151865813248	-0.15254756537041014	Pakistani	9.86024617365183e-8	3.648291084251177e-6	Phospholipids in large HDL [mmol/l]	Phospholipids in large HDL	Lipoprotein subclasses	Large HDL
L_HDL_C	Medium SEP	-0.14389126687092588	-0.21953026434150139	-0.06825226940035037	Pakistani	2.46092503295644e-7	4.369815750891819e-6	Total cholesterol in large HDL [mmol/l]	Cholesterol in large HDL	Lipoprotein subclasses	Large HDL
L_HDL_C	Lowest SEP	-0.23623697126421606	-0.3211550060910954	-0.15131893643733677	Pakistani	2.46092503295644e-7	4.369815750891819e-6	Total cholesterol in large HDL [mmol/l]	Cholesterol in large HDL	Lipoprotein subclasses	Large HDL
L_HDL_CE	Medium SEP	-0.14309495590277782	-0.2187539005605868	-0.06743601124496885	Pakistani	2.76370426111463e-7	4.369815750891819e-6	Cholesterol esters in large HDL [mmol/l]	Cholesteryl esters in large HDL	Lipoprotein subclasses	Large HDL
L_HDL_CE	Lowest SEP	-0.23541357831019336	-0.3203310531368948	-0.1504961034834919	Pakistani	2.76370426111463e-7	4.369815750891819e-6	Cholesterol esters in large HDL [mmol/l]	Cholesteryl esters in large HDL	Lipoprotein subclasses	Large HDL
L_HDL_FC	Medium SEP	-0.1462151374762332	-0.22178494310733537	-0.07064533184513098	Pakistani	1.78278108982163e-7	4.369815750891819e-6	Free cholesterol in large HDL [mmol/l]	Free cholesterol in large HDL	Lipoprotein subclasses	Large HDL
L_HDL_FC	Lowest SEP	-0.23844837646861586	-0.3233681518475138	-0.15352860108971794	Pakistani	1.78278108982163e-7	4.369815750891819e-6	Free cholesterol in large HDL [mmol/l]	Free cholesterol in large HDL	Lipoprotein subclasses	Large HDL
L_HDL_TG	Medium SEP	-0.08097315465283629	-0.1567290619901584	-0.005217247315514192	Pakistani	0.0288209413171206	0.05139155801125119	Triglycerides in large HDL [mmol/l]	Triglycerides in large HDL	Lipoprotein subclasses	Large HDL
L_HDL_TG	Lowest SEP	-0.10931589479434123	-0.1943576024022314	-0.02427418718645105	Pakistani	0.0288209413171206	0.05139155801125119	Triglycerides in large HDL [mmol/l]	Triglycerides in large HDL	Lipoprotein subclasses	Large HDL
M_HDL_P	Medium SEP	-0.1944823907566054	-0.2697104495899475	-0.11925433192326328	Pakistani	2.26401633205641e-6	2.2338294476289912e-5	Concentration of medium HDL particles [mol/l]	Concentration of medium HDL particles	Lipoprotein subclasses	Medium HDL
M_HDL_P	Lowest SEP	-0.13613122656737062	-0.21925855002792793	-0.05300390310681331	Pakistani	2.26401633205641e-6	2.2338294476289912e-5	Concentration of medium HDL particles [mol/l]	Concentration of medium HDL particles	Lipoprotein subclasses	Medium HDL
M_HDL_L	Medium SEP	-0.1941977578771794	-0.2694270096668951	-0.11896850608746373	Pakistani	2.15531124532475e-6	2.2338294476289912e-5	Total lipids in medium HDL [mmol/l]	Total lipids in medium HDL	Lipoprotein subclasses	Medium HDL
M_HDL_L	Lowest SEP	-0.14057451502582444	-0.22372131354647726	-0.057427716505171617	Pakistani	2.15531124532475e-6	2.2338294476289912e-5	Total lipids in medium HDL [mmol/l]	Total lipids in medium HDL	Lipoprotein subclasses	Medium HDL
M_HDL_PL	Medium SEP	-0.199016941799011	-0.27428500269491407	-0.12374888090310793	Pakistani	1.29182126343349e-6	1.5932462249013046e-5	Phospholipids in medium HDL [mmol/l]	Phospholipids in medium HDL	Lipoprotein subclasses	Medium HDL
M_HDL_PL	Lowest SEP	-0.1377512478866342	-0.2210788867936146	-0.054423608979653815	Pakistani	1.29182126343349e-6	1.5932462249013046e-5	Phospholipids in medium HDL [mmol/l]	Phospholipids in medium HDL	Lipoprotein subclasses	Medium HDL
M_HDL_C	Medium SEP	-0.18489881745257997	-0.2600472576293101	-0.10975037727584985	Pakistani	3.80217979427873e-6	3.3101329973720704e-5	Total cholesterol in medium HDL [mmol/l]	Cholesterol in medium HDL	Lipoprotein subclasses	Medium HDL
M_HDL_C	Lowest SEP	-0.15593184026153326	-0.23904312101883574	-0.07282055950423076	Pakistani	3.80217979427873e-6	3.3101329973720704e-5	Total cholesterol in medium HDL [mmol/l]	Cholesterol in medium HDL	Lipoprotein subclasses	Medium HDL
M_HDL_CE	Medium SEP	-0.1810949591312837	-0.25619766472544214	-0.10599225353712528	Pakistani	5.74087791370703e-6	4.720277395714668e-5	Cholesterol esters in medium HDL [mmol/l]	Cholesteryl esters in medium HDL	Lipoprotein subclasses	Medium HDL
M_HDL_CE	Lowest SEP	-0.15481296925449517	-0.2378716769798224	-0.07175426152916795	Pakistani	5.74087791370703e-6	4.720277395714668e-5	Cholesterol esters in medium HDL [mmol/l]	Cholesteryl esters in medium HDL	Lipoprotein subclasses	Medium HDL
M_HDL_FC	Medium SEP	-0.1954415621856475	-0.27075288810434334	-0.12013023626695167	Pakistani	1.27072297882582e-6	1.5932462249013046e-5	Free cholesterol in medium HDL [mmol/l]	Free cholesterol in medium HDL	Lipoprotein subclasses	Medium HDL
M_HDL_FC	Lowest SEP	-0.1567298164450906	-0.24005751208158785	-0.07340212080859335	Pakistani	1.27072297882582e-6	1.5932462249013046e-5	Free cholesterol in medium HDL [mmol/l]	Free cholesterol in medium HDL	Lipoprotein subclasses	Medium HDL
M_HDL_TG	Medium SEP	-0.04213450894285695	-0.11606005315439061	0.03179103526867671	Pakistani	1.67954073052589e-4	7.102057946223762e-4	Triglycerides in medium HDL [mmol/l]	Triglycerides in medium HDL	Lipoprotein subclasses	Medium HDL
M_HDL_TG	Lowest SEP	0.12345519093739343	0.04016609355018799	0.20674428832459887	Pakistani	1.67954073052589e-4	7.102057946223762e-4	Triglycerides in medium HDL [mmol/l]	Triglycerides in medium HDL	Lipoprotein subclasses	Medium HDL
S_HDL_P	Medium SEP	-0.15322527990203755	-0.22864235044314216	-0.07780820936093294	Pakistani	4.17658093238552e-5	2.3774383768963728e-4	Concentration of small HDL particles [mol/l]	Concentration of small HDL particles	Lipoprotein subclasses	Small HDL
S_HDL_P	Lowest SEP	-0.010701933729962462	-0.09187443452932233	0.0704705670693974	Pakistani	4.17658093238552e-5	2.3774383768963728e-4	Concentration of small HDL particles [mol/l]	Concentration of small HDL particles	Lipoprotein subclasses	Small HDL
S_HDL_L	Medium SEP	-0.15622082395611045	-0.23167238251975708	-0.0807692653924638	Pakistani	4.69766850803944e-5	2.575018293295693e-4	Total lipids in small HDL [mmol/l]	Total lipids in small HDL	Lipoprotein subclasses	Small HDL
S_HDL_L	Lowest SEP	-0.020122630281505637	-0.10133455176209794	0.061089291199086654	Pakistani	4.69766850803944e-5	2.575018293295693e-4	Total lipids in small HDL [mmol/l]	Total lipids in small HDL	Lipoprotein subclasses	Small HDL
S_HDL_PL	Medium SEP	-0.12978943837901405	-0.20435237435514592	-0.0552265024028822	Pakistani	2.88133441487065e-4	0.0010400914473191615	Phospholipids in small HDL [mmol/l]	Phospholipids in small HDL	Lipoprotein subclasses	Small HDL
S_HDL_PL	Lowest SEP	0.006819531674508352	-0.0746265483713483	0.08826561172036501	Pakistani	2.88133441487065e-4	0.0010400914473191615	Phospholipids in small HDL [mmol/l]	Phospholipids in small HDL	Lipoprotein subclasses	Small HDL
S_HDL_C	Medium SEP	-0.1462040222761069	-0.22176157752684814	-0.07064646702536567	Pakistani	7.23130435783961e-4	0.0019818221905656035	Total cholesterol in small HDL [mmol/l]	Cholesterol in small HDL	Lipoprotein subclasses	Small HDL
S_HDL_C	Lowest SEP	-0.09402393108762036	-0.17571191704929132	-0.012335945125949405	Pakistani	7.23130435783961e-4	0.0019818221905656035	Total cholesterol in small HDL [mmol/l]	Cholesterol in small HDL	Lipoprotein subclasses	Small HDL
S_HDL_CE	Medium SEP	-0.12018772474209029	-0.1952166971169756	-0.04515875236720497	Pakistani	0.00475872885058856	0.010207128549088507	Cholesterol esters in small HDL [mmol/l]	Cholesteryl esters in small HDL	Lipoprotein subclasses	Small HDL
S_HDL_CE	Lowest SEP	-0.10062234736511821	-0.18265116589610553	-0.018593528834130915	Pakistani	0.00475872885058856	0.010207128549088507	Cholesterol esters in small HDL [mmol/l]	Cholesteryl esters in small HDL	Lipoprotein subclasses	Small HDL
S_HDL_FC	Medium SEP	-0.1534041652140405	-0.22810308497059723	-0.07870524545748375	Pakistani	5.30538688214686e-5	2.804275923420483e-4	Free cholesterol in small HDL [mmol/l]	Free cholesterol in small HDL	Lipoprotein subclasses	Small HDL
S_HDL_FC	Lowest SEP	-0.01663621744815616	-0.09801508279371661	0.06474264789740429	Pakistani	5.30538688214686e-5	2.804275923420483e-4	Free cholesterol in small HDL [mmol/l]	Free cholesterol in small HDL	Lipoprotein subclasses	Small HDL
S_HDL_TG	Medium SEP	0.009609280165684402	-0.06387487681498838	0.0830934371463572	Pakistani	1.85511718963834e-5	1.1976707162153969e-4	Triglycerides in small HDL [mmol/l]	Triglycerides in small HDL	Lipoprotein subclasses	Small HDL
S_HDL_TG	Lowest SEP	0.177755179523321	0.09358586293527434	0.2619244961113677	Pakistani	1.85511718963834e-5	1.1976707162153969e-4	Triglycerides in small HDL [mmol/l]	Triglycerides in small HDL	Lipoprotein subclasses	Small HDL
VLDL_D	Medium SEP	0.02733533323801014	-0.04627605232474151	0.1009467188007618	Pakistani	1.19112053024552e-4	5.341995105343543e-4	Mean diameter for VLDL particles [nm]	Average diameter for VLDL particles	Lipoprotein particle sizes	NA
VLDL_D	Lowest SEP	0.17321007562330093	0.0880678831387672	0.2583522681078346	Pakistani	1.19112053024552e-4	5.341995105343543e-4	Mean diameter for VLDL particles [nm]	Average diameter for VLDL particles	Lipoprotein particle sizes	NA
LDL_D	Medium SEP	0.1393941175192315	0.06421721350377603	0.214571021534687	Pakistani	9.34781103507137e-4	0.00242715093542204	Mean diameter for LDL particles [nm]	Average diameter for LDL particles	Lipoprotein particle sizes	NA
LDL_D	Lowest SEP	0.10939994272617848	0.0272402347547573	0.19155965069759967	Pakistani	9.34781103507137e-4	0.00242715093542204	Mean diameter for LDL particles [nm]	Average diameter for LDL particles	Lipoprotein particle sizes	NA
HDL_D	Medium SEP	-0.061416965475011846	-0.13627183089165198	0.0134378999416283	Pakistani	2.58407806571056e-6	2.390272210782268e-5	Mean diameter for HDL particles [nm]	Average diameter for HDL particles	Lipoprotein particle sizes	NA
HDL_D	Lowest SEP	-0.21199639807236798	-0.29586476539797146	-0.12812803074676446	Pakistani	2.58407806571056e-6	2.390272210782268e-5	Mean diameter for HDL particles [nm]	Average diameter for HDL particles	Lipoprotein particle sizes	NA
Serum_C	Medium SEP	-0.07254513647902658	-0.14820469080297538	0.00311441784492221	Pakistani	0.0347456404814285	0.06121850941965974	Serum total cholesterol [mmol/l]	Total cholesterol	Cholesterol	NA
Serum_C	Lowest SEP	-0.1034297198579312	-0.1842198829467941	-0.022639556769068314	Pakistani	0.0347456404814285	0.06121850941965974	Serum total cholesterol [mmol/l]	Total cholesterol	Cholesterol	NA
VLDL_C	Medium SEP	0.018944503438440324	-0.05645406681969202	0.09434307369657267	Pakistani	0.0422003178709484	0.07178904649310762	Total cholesterol in VLDL [mmol/l]	VLDL cholesterol	Cholesterol	NA
VLDL_C	Lowest SEP	0.0984769879810391	0.016168766977532126	0.1807852089845461	Pakistani	0.0422003178709484	0.07178904649310762	Total cholesterol in VLDL [mmol/l]	VLDL cholesterol	Cholesterol	NA
Remnant_C	Medium SEP	-0.0012231783050476754	-0.07705462842630502	0.07460827181620967	Pakistani	0.766199040083229	0.7929892163099154	Remnant cholesterol (non-HDL, non-LDL -cholesterol) [mmol/l]	Remnant cholesterol (non-HDL, non-LDL -cholesterol)	Cholesterol	NA
Remnant_C	Lowest SEP	0.024693741110914172	-0.05640780868234048	0.10579529090416882	Pakistani	0.766199040083229	0.7929892163099154	Remnant cholesterol (non-HDL, non-LDL -cholesterol) [mmol/l]	Remnant cholesterol (non-HDL, non-LDL -cholesterol)	Cholesterol	NA
LDL_C	Medium SEP	-0.029081349327298098	-0.10428501659865796	0.04612231794406177	Pakistani	0.219569694291786	0.2954210432289484	Total cholesterol in LDL [mmol/l]	LDL cholesterol	Cholesterol	NA
LDL_C	Lowest SEP	-0.07121364202766624	-0.15172232811076017	0.009295044055427693	Pakistani	0.219569694291786	0.2954210432289484	Total cholesterol in LDL [mmol/l]	LDL cholesterol	Cholesterol	NA
HDL_C	Medium SEP	-0.17632348121079058	-0.25186509897843967	-0.10078186344314151	Pakistani	5.70360652886285e-8	2.8137792209056727e-6	Total cholesterol in HDL [mmol/l]	HDL cholesterol	Cholesterol	NA
HDL_C	Lowest SEP	-0.23481884425620791	-0.319216689940581	-0.15042099857183483	Pakistani	5.70360652886285e-8	2.8137792209056727e-6	Total cholesterol in HDL [mmol/l]	HDL cholesterol	Cholesterol	NA
HDL2_C	Medium SEP	-0.1761131897133399	-0.2515605176019776	-0.10066586182470215	Pakistani	3.71131486990792e-8	2.7463730037318607e-6	Total cholesterol in HDL2 [mmol/l]	Total cholesterol in HDL2	Lipoprotein subclasses	NA
HDL2_C	Lowest SEP	-0.23909868102010085	-0.3234968694295518	-0.15470049261064986	Pakistani	3.71131486990792e-8	2.7463730037318607e-6	Total cholesterol in HDL2 [mmol/l]	Total cholesterol in HDL2	Lipoprotein subclasses	NA
HDL3_C	Medium SEP	-0.14158139482117646	-0.21800167475647197	-0.06516111488588096	Pakistani	2.03845128776287e-4	8.15380515105148e-4	Total cholesterol in HDL3 [mmol/l]	Total cholesterol in HDL3	Lipoprotein subclasses	NA
HDL3_C	Lowest SEP	-0.15442804718442268	-0.2377749845707537	-0.0710811097980917	Pakistani	2.03845128776287e-4	8.15380515105148e-4	Total cholesterol in HDL3 [mmol/l]	Total cholesterol in HDL3	Lipoprotein subclasses	NA
EstC	Medium SEP	-0.075333226349923	-0.15041269582040295	-2.5375687944302616e-4	Pakistani	0.0394516624111042	0.06789355856794675	Esterified cholesterol [mmol/l]	Total esterified cholesterol	Cholesteryl esters	NA
EstC	Lowest SEP	-0.09914029548050539	-0.18031224510231517	-0.01796834585869561	Pakistani	0.0394516624111042	0.06789355856794675	Esterified cholesterol [mmol/l]	Total esterified cholesterol	Cholesteryl esters	NA
FreeC	Medium SEP	-0.06081210053641263	-0.13600237447705138	0.014378173404226105	Pakistani	0.134606687326319	0.19392566879632842	Free cholesterol [mmol/l]	Total free cholesterol	Free cholesterol	NA
FreeC	Lowest SEP	-0.07770451807952657	-0.15914861780778966	0.0037395816487365424	Pakistani	0.134606687326319	0.19392566879632842	Free cholesterol [mmol/l]	Total free cholesterol	Free cholesterol	NA
Serum_TG	Medium SEP	0.006180626835034558	-0.06756716674377279	0.07992842041384192	Pakistani	0.00108144008878882	0.0027127649684872096	Serum total triglycerides [mmol/l]	Total triglycerides	Triglycerides	NA
Serum_TG	Lowest SEP	0.1386564994362642	0.05530442405839693	0.2220085748141315	Pakistani	0.00108144008878882	0.0027127649684872096	Serum total triglycerides [mmol/l]	Total triglycerides	Triglycerides	NA
VLDL_TG	Medium SEP	0.01815711815828519	-0.05520269414418906	0.09151693046075944	Pakistani	1.91080368313093e-4	7.8555262528716e-4	Triglycerides in VLDL [mmol/l]	Triglycerides in VLDL	Triglycerides	NA
VLDL_TG	Lowest SEP	0.16207838728692678	0.07847977392464017	0.24567700064921338	Pakistani	1.91080368313093e-4	7.8555262528716e-4	Triglycerides in VLDL [mmol/l]	Triglycerides in VLDL	Triglycerides	NA
LDL_TG	Medium SEP	-0.03845748394803642	-0.1136681141849829	0.03675314628891007	Pakistani	0.274532227006951	0.3443285559070233	Triglycerides in LDL [mmol/l]	Triglycerides in LDL	Triglycerides	NA
LDL_TG	Lowest SEP	0.021746618979373078	-0.060887873839666234	0.10438111179841239	Pakistani	0.274532227006951	0.3443285559070233	Triglycerides in LDL [mmol/l]	Triglycerides in LDL	Triglycerides	NA
HDL_TG	Medium SEP	-0.03887987689249722	-0.11325742976669356	0.03549767598169912	Pakistani	0.0841839902740904	0.1271350057200549	Triglycerides in HDL [mmol/l]	Triglycerides in HDL	Triglycerides	NA
HDL_TG	Lowest SEP	0.04954208538998476	-0.034722494071474326	0.13380666485144385	Pakistani	0.0841839902740904	0.1271350057200549	Triglycerides in HDL [mmol/l]	Triglycerides in HDL	Triglycerides	NA
TotPG	Medium SEP	-0.12082847875693094	-0.19617556128946434	-0.04548139622439752	Pakistani	0.00709040291226493	0.01418080582452986	Total phosphoglycerides [mmol/l]	Phosphoglycerides	Other lipids	NA
TotPG	Lowest SEP	-0.07777208944007337	-0.1610933371450063	0.005549158264859563	Pakistani	0.00709040291226493	0.01418080582452986	Total phosphoglycerides [mmol/l]	Phosphoglycerides	Other lipids	NA
PC	Medium SEP	-0.09591558487383814	-0.17101265781758967	-0.02081851193008659	Pakistani	0.043042231874952	0.07238920815332836	Phosphatidylcholine and other cholines [mmol/l]	Phosphatidylcholines	Other lipids	NA
PC	Lowest SEP	-0.06254523556401825	-0.1458618121555056	0.020771341027469067	Pakistani	0.043042231874952	0.07238920815332836	Phosphatidylcholine and other cholines [mmol/l]	Phosphatidylcholines	Other lipids	NA
SM	Medium SEP	-0.08511414030893273	-0.1601326804684835	-0.010095600149381947	Pakistani	0.00763758941517148	0.01507150977927172	Sphingomyelins [mmol/l]	Sphingomyelins	Other lipids	NA
SM	Lowest SEP	-0.12642680260094072	-0.20831419429821973	-0.044539410903661716	Pakistani	0.00763758941517148	0.01507150977927172	Sphingomyelins [mmol/l]	Sphingomyelins	Other lipids	NA
TotCho	Medium SEP	-0.11077922719112843	-0.1860950907462983	-0.03546336363595856	Pakistani	0.0138922125480379	0.02602591717860265	Total cholines [mmol/l]	Total cholines	Other lipids	NA
TotCho	Lowest SEP	-0.08325731052519389	-0.16649598484542566	-1.863620496211915e-5	Pakistani	0.0138922125480379	0.02602591717860265	Total cholines [mmol/l]	Total cholines	Other lipids	NA
ApoA1	Medium SEP	-0.17890256223953943	-0.25483002110953257	-0.1029751033695463	Pakistani	2.95257821006204e-7	4.369815750891819e-6	Apolipoprotein A-I [g/l]	Apolipoprotein A1	Apolipoproteins	NA
ApoA1	Lowest SEP	-0.21286938273893857	-0.29637256148234586	-0.12936620399553128	Pakistani	2.95257821006204e-7	4.369815750891819e-6	Apolipoprotein A-I [g/l]	Apolipoprotein A1	Apolipoproteins	NA
ApoB	Medium SEP	-0.007677791457571203	-0.08359184679307023	0.06823626387792782	Pakistani	0.709615185879701	0.7448443085829485	Apolipoprotein B [g/l]	Apolipoprotein B	Apolipoproteins	NA
ApoB	Lowest SEP	0.023554601294011133	-0.057477153763660166	0.10458635635168242	Pakistani	0.709615185879701	0.7448443085829485	Apolipoprotein B [g/l]	Apolipoprotein B	Apolipoproteins	NA
TotFA	Medium SEP	-0.06341417708996935	-0.13875701887925287	0.011928664699314168	Pakistani	0.0615584036536949	0.10011696418403127	Total fatty acids [mmol/l]	Total fatty acids	Fatty acids	NA
TotFA	Lowest SEP	0.02322408537157737	-0.060372521385017114	0.10682069212817186	Pakistani	0.0615584036536949	0.10011696418403127	Total fatty acids [mmol/l]	Total fatty acids	Fatty acids	NA
UnSat	Medium SEP	-0.032833412297316164	-0.10667266482497921	0.04100584023034688	Pakistani	0.0363279178424066	0.0632533157726609	Estimated degree of unsaturation [NA]	Degree of unsaturation	Fatty acids	NA
UnSat	Lowest SEP	-0.10778075027504865	-0.19080761073642738	-0.02475388981366991	Pakistani	0.0363279178424066	0.0632533157726609	Estimated degree of unsaturation [NA]	Degree of unsaturation	Fatty acids	NA
DHA	Medium SEP	-0.10805858207664597	-0.18368404773624553	-0.032433116417046395	Pakistani	0.0125720399036584	0.02385463981719799	22:6, docosahexaenoic acid [mmol/l]	Docosahexaenoic acid	Fatty acids	NA
DHA	Lowest SEP	-0.029440012140900657	-0.11439919641400181	0.055519172132200506	Pakistani	0.0125720399036584	0.02385463981719799	22:6, docosahexaenoic acid [mmol/l]	Docosahexaenoic acid	Fatty acids	NA
LA	Medium SEP	-0.002236136097807784	-0.07770508574612879	0.07323281355051321	Pakistani	0.79139901893717	0.8077727917427667	18:2, linoleic acid [mmol/l]	Linoleic acid	Fatty acids	NA
LA	Lowest SEP	0.02302788614782203	-0.05862349822045615	0.10467927051610021	Pakistani	0.79139901893717	0.8077727917427667	18:2, linoleic acid [mmol/l]	Linoleic acid	Fatty acids	NA
FAw3	Medium SEP	-0.1281444694006128	-0.2038983556673721	-0.0523905831338535	Pakistani	0.00358645780964894	0.007805819938647692	Omega-3 fatty acids [mmol/l]	Omega-3 fatty acids	Fatty acids	NA
FAw3	Lowest SEP	-0.057290602762802775	-0.1423222241972944	0.027741018671688836	Pakistani	0.00358645780964894	0.007805819938647692	Omega-3 fatty acids [mmol/l]	Omega-3 fatty acids	Fatty acids	NA
FAw6	Medium SEP	-0.033978528068486405	-0.10951484499972482	0.04155778886275201	Pakistani	0.581096823746919	0.6232052892358262	Omega-6 fatty acids [mmol/l]	Omega-6 fatty acids	Fatty acids	NA
FAw6	Lowest SEP	4.258429111314514e-4	-0.08184175974730938	0.0826934455695723	Pakistani	0.581096823746919	0.6232052892358262	Omega-6 fatty acids [mmol/l]	Omega-6 fatty acids	Fatty acids	NA
PUFA	Medium SEP	-0.044554284484710834	-0.1201465208267481	0.03103795185732642	Pakistani	0.438903817597684	0.49586080156074225	Polyunsaturated fatty acids [mmol/l]	Polyunsaturated fatty acids	Fatty acids	NA
PUFA	Lowest SEP	-0.00555052265455415	-0.08801339145901771	0.07691234614990941	Pakistani	0.438903817597684	0.49586080156074225	Polyunsaturated fatty acids [mmol/l]	Polyunsaturated fatty acids	Fatty acids	NA
MUFA	Medium SEP	-0.06983519697376901	-0.14466822524217482	0.004997831294636795	Pakistani	0.0101103992180714	0.019432975120448923	Monounsaturated fatty acids; 16:1, 18:1 [mmol/l]	Monounsaturated fatty acids	Fatty acids	NA
MUFA	Lowest SEP	0.045920380069738455	-0.03854576171952564	0.13038652185900254	Pakistani	0.0101103992180714	0.019432975120448923	Monounsaturated fatty acids; 16:1, 18:1 [mmol/l]	Monounsaturated fatty acids	Fatty acids	NA
SFA	Medium SEP	-0.06526694990797807	-0.14069644650384938	0.01016254668789325	Pakistani	0.0491397558656276	0.08171554907992006	Saturated fatty acids [mmol/l]	Saturated fatty acids	Fatty acids	NA
SFA	Lowest SEP	0.025524386585695807	-0.05789687595092527	0.10894564912231688	Pakistani	0.0491397558656276	0.08171554907992006	Saturated fatty acids [mmol/l]	Saturated fatty acids	Fatty acids	NA
Glc	Medium SEP	0.04925012434642642	-0.02453833196868127	0.12303858066153411	Pakistani	0.00926532621819352	0.018043003688061065	Glucose [mmol/l]	Glucose	Glycolysis related metabolites	NA
Glc	Lowest SEP	0.1314323484097197	0.04706339251723264	0.2158013043022068	Pakistani	0.00926532621819352	0.018043003688061065	Glucose [mmol/l]	Glucose	Glycolysis related metabolites	NA
Lac	Medium SEP	-0.02836337562214651	-0.10658398201213218	0.049857230767839156	Pakistani	0.776385823865011	0.7979520967501501	Lactate [mmol/l]	Lactate	Glycolysis related metabolites	NA
Lac	Lowest SEP	-0.01742525592168081	-0.09798943593191964	0.06313892408855803	Pakistani	0.776385823865011	0.7979520967501501	Lactate [mmol/l]	Lactate	Glycolysis related metabolites	NA
Pyr	Medium SEP	-0.07174122334537775	-0.14926785178639135	0.005785405095635868	Pakistani	0.0673194050629284	0.10713195644423014	Pyruvate [mmol/l]	Pyruvate	Glycolysis related metabolites	NA
Pyr	Lowest SEP	0.013038783080930908	-0.06032122844486538	0.0863987946067272	Pakistani	0.0673194050629284	0.10713195644423014	Pyruvate [mmol/l]	Pyruvate	Glycolysis related metabolites	NA
Cit	Medium SEP	0.22704011253597675	0.15468255138077436	0.29939767369117914	Pakistani	4.82401395170866e-13	7.139540648528817e-11	Citrate [mmol/l]	Citrate	Glycolysis related metabolites	NA
Cit	Lowest SEP	0.2876997151502876	0.2041715364411962	0.37122789385937893	Pakistani	4.82401395170866e-13	7.139540648528817e-11	Citrate [mmol/l]	Citrate	Glycolysis related metabolites	NA
Glol	Medium SEP	-0.006449241573940823	-0.07991091908981775	0.06701243594193611	Pakistani	7.12962814765441e-5	3.517283219509509e-4	Glycerol [mmol/l]	Glycerol	Glycolysis related metabolites	NA
Glol	Lowest SEP	0.15771812560907583	0.07512218070363884	0.2403140705145128	Pakistani	7.12962814765441e-5	3.517283219509509e-4	Glycerol [mmol/l]	Glycerol	Glycolysis related metabolites	NA
Ala	Medium SEP	-0.04254193958066548	-0.11804468718071631	0.032960808019385356	Pakistani	0.433779542404989	0.49384132519952595	Alanine [mmol/l]	Alanine	Amino acids	NA
Ala	Lowest SEP	0.0011267015170747824	-0.07909856154864953	0.08135196458279909	Pakistani	0.433779542404989	0.49384132519952595	Alanine [mmol/l]	Alanine	Amino acids	NA
Gln	Medium SEP	0.18345813235176656	0.10829044525776418	0.2586258194457689	Pakistani	1.06102499912845e-5	7.477699993857648e-5	Glutamine [mmol/l]	Glutamine	Amino acids	NA
Gln	Lowest SEP	0.11511833813486658	0.03283294970967551	0.19740372656005764	Pakistani	1.06102499912845e-5	7.477699993857648e-5	Glutamine [mmol/l]	Glutamine	Amino acids	NA
Gly	Medium SEP	0.07476355102520724	-0.001628977438476703	0.15115607948889118	Pakistani	0.0841083861264839	0.1271350057200549	Glycine [mmol/l]	Glycine	Amino acids	NA
Gly	Lowest SEP	0.08590653224772107	0.001541647781092656	0.17027141671434948	Pakistani	0.0841083861264839	0.1271350057200549	Glycine [mmol/l]	Glycine	Amino acids	NA
His	Medium SEP	-0.0801470727962598	-0.15655156743583087	-0.003742578156688714	Pakistani	0.0757630712118385	0.1192865376526819	Histidine [mmol/l]	Histidine	Amino acids	NA
His	Lowest SEP	-0.08150796887610326	-0.16463173291462357	0.0016157951624170691	Pakistani	0.0757630712118385	0.1192865376526819	Histidine [mmol/l]	Histidine	Amino acids	NA
Ile	Medium SEP	-0.0358071870989955	-0.10922465084463977	0.037610276646648774	Pakistani	2.15730858026866e-4	8.40214920736215e-4	Isoleucine [mmol/l]	Isoleucine	Amino acids	Branched-chain amino acids
Ile	Lowest SEP	0.1300481957444838	0.04412705214934182	0.2159693393396258	Pakistani	2.15730858026866e-4	8.40214920736215e-4	Isoleucine [mmol/l]	Isoleucine	Amino acids	Branched-chain amino acids
Leu	Medium SEP	-0.03646227445613214	-0.11132227165419023	0.03839772274192595	Pakistani	0.0281546021705028	0.050815623429687984	Leucine [mmol/l]	Leucine	Amino acids	Branched-chain amino acids
Leu	Lowest SEP	0.07051225087012063	-0.01284702509363049	0.15387152683387173	Pakistani	0.0281546021705028	0.050815623429687984	Leucine [mmol/l]	Leucine	Amino acids	Branched-chain amino acids
Val	Medium SEP	-0.04504831637732209	-0.12077285293059975	0.030676220175955567	Pakistani	0.491794609719184	0.5431761361077555	Valine [mmol/l]	Valine	Amino acids	Branched-chain amino acids
Val	Lowest SEP	-0.034039806976593555	-0.11573963282450464	0.04766001887131754	Pakistani	0.491794609719184	0.5431761361077555	Valine [mmol/l]	Valine	Amino acids	Branched-chain amino acids
Phe	Medium SEP	-0.03589383631080532	-0.11181589964465824	0.04002822702304761	Pakistani	0.314727424815876	0.3783058708058407	Phenylalanine [mmol/l]	Phenylalanine	Amino acids	Aromatic amino acids
Phe	Lowest SEP	0.02256048336489817	-0.06138501332807371	0.10650598005787006	Pakistani	0.314727424815876	0.3783058708058407	Phenylalanine [mmol/l]	Phenylalanine	Amino acids	Aromatic amino acids
Tyr	Medium SEP	0.004843864831352953	-0.07167011607469198	0.08135784573739788	Pakistani	0.756693316298786	0.7886662733254952	Tyrosine [mmol/l]	Tyrosine	Amino acids	Aromatic amino acids
Tyr	Lowest SEP	-0.023423537133622177	-0.10593007138902379	0.05908299712177943	Pakistani	0.756693316298786	0.7886662733254952	Tyrosine [mmol/l]	Tyrosine	Amino acids	Aromatic amino acids
Ace	Medium SEP	-0.03865005135194687	-0.11638530917859091	0.03908520647469716	Pakistani	0.31566262118433	0.3783058708058407	Acetate [mmol/l]	Acetate	Ketone bodies	NA
Ace	Lowest SEP	-0.06399142414502475	-0.14697319590391938	0.01899034761386989	Pakistani	0.31566262118433	0.3783058708058407	Acetate [mmol/l]	Acetate	Ketone bodies	NA
bOHBut	Medium SEP	0.1137632042649187	0.04233409645679556	0.18519231207304185	Pakistani	2.55994878297407e-5	1.57863508283401e-4	3-hydroxybutyrate [mmol/l]	3-hydroxybutyrate	Ketone bodies	NA
bOHBut	Lowest SEP	0.1768209910168937	0.09763674577757718	0.2560052362562102	Pakistani	2.55994878297407e-5	1.57863508283401e-4	3-hydroxybutyrate [mmol/l]	3-hydroxybutyrate	Ketone bodies	NA
Crea	Medium SEP	-0.03886694170324314	-0.11048755379400274	0.03275367038751647	Pakistani	0.567188945350282	0.6127296635900856	Creatinine [mmol/l]	Creatinine	Fluid balance	NA
Crea	Lowest SEP	-0.018921425903588186	-0.10344414987209656	0.0656012980649202	Pakistani	0.567188945350282	0.6127296635900856	Creatinine [mmol/l]	Creatinine	Fluid balance	NA
Alb	Medium SEP	0.014941370276345378	-0.06312637387559042	0.09300911442828116	Pakistani	0.183908744072786	0.2543784497455358	Albumin [signal area]	Albumin	Fluid balance	NA
Alb	Lowest SEP	-0.05284987652280973	-0.13355991881944218	0.027860165773822734	Pakistani	0.183908744072786	0.2543784497455358	Albumin [signal area]	Albumin	Fluid balance	NA
Gp	Medium SEP	0.010309412398423251	-0.06526625557527072	0.08588508037211723	Pakistani	1.60285769810536e-4	6.977145274105684e-4	Glycoprotein acetyls, mainly a1-acid glycoprotein [mmol/l]	Glycoprotein acetyls	Inflammation	NA
Gp	Lowest SEP	0.15495883159804819	0.07237746647195725	0.23754019672413912	Pakistani	1.60285769810536e-4	6.977145274105684e-4	Glycoprotein acetyls, mainly a1-acid glycoprotein [mmol/l]	Glycoprotein acetyls	Inflammation	NA
XXL_VLDL_P	High Medium SEP	0.010012117080106218	-0.07275505241796046	0.09277928657817289	White European	3.41906369025915e-6	7.784945017820833e-6	Concentration of chylomicrons and extremely large VLDL particles [mol/l]	Concentration of chylomicrons and extremely large VLDL particles	Lipoprotein subclasses	Chylomicrons and extremely large VLDL
XXL_VLDL_P	Medium SEP	0.0795906998224062	-0.02074846288903298	0.17992986253384538	White European	3.41906369025915e-6	7.784945017820833e-6	Concentration of chylomicrons and extremely large VLDL particles [mol/l]	Concentration of chylomicrons and extremely large VLDL particles	Lipoprotein subclasses	Chylomicrons and extremely large VLDL
XXL_VLDL_P	Low Medium SEP	0.12311213421966895	0.01929743843613027	0.22692683000320762	White European	3.41906369025915e-6	7.784945017820833e-6	Concentration of chylomicrons and extremely large VLDL particles [mol/l]	Concentration of chylomicrons and extremely large VLDL particles	Lipoprotein subclasses	Chylomicrons and extremely large VLDL
XXL_VLDL_P	Lowest SEP	0.2854794108677976	0.1684409183520007	0.4025179033835945	White European	3.41906369025915e-6	7.784945017820833e-6	Concentration of chylomicrons and extremely large VLDL particles [mol/l]	Concentration of chylomicrons and extremely large VLDL particles	Lipoprotein subclasses	Chylomicrons and extremely large VLDL
XXL_VLDL_L	High Medium SEP	0.009220332154833664	-0.0736404323849478	0.09208109669461514	White European	4.19410688272215e-6	9.404966949134518e-6	Total lipids in chylomicrons and extremely large VLDL [mmol/l]	Total lipids in chylomicrons and extremely large VLDL	Lipoprotein subclasses	Chylomicrons and extremely large VLDL
XXL_VLDL_L	Medium SEP	0.07834536886467934	-0.0221025309525745	0.17879326868193318	White European	4.19410688272215e-6	9.404966949134518e-6	Total lipids in chylomicrons and extremely large VLDL [mmol/l]	Total lipids in chylomicrons and extremely large VLDL	Lipoprotein subclasses	Chylomicrons and extremely large VLDL
XXL_VLDL_L	Low Medium SEP	0.12105318089450678	0.017191538144140886	0.2249148236448727	White European	4.19410688272215e-6	9.404966949134518e-6	Total lipids in chylomicrons and extremely large VLDL [mmol/l]	Total lipids in chylomicrons and extremely large VLDL	Lipoprotein subclasses	Chylomicrons and extremely large VLDL
XXL_VLDL_L	Lowest SEP	0.2829944280887497	0.16603216743688326	0.39995668874061613	White European	4.19410688272215e-6	9.404966949134518e-6	Total lipids in chylomicrons and extremely large VLDL [mmol/l]	Total lipids in chylomicrons and extremely large VLDL	Lipoprotein subclasses	Chylomicrons and extremely large VLDL
XXL_VLDL_PL	High Medium SEP	0.002887091412507345	-0.08042860296675478	0.08620278579176946	White European	9.8614103847214e-6	2.0556179393503763e-5	Phospholipids in chylomicrons and extremely large VLDL [mmol/l]	Phospholipids in chylomicrons and extremely large VLDL	Lipoprotein subclasses	Chylomicrons and extremely large VLDL
XXL_VLDL_PL	Medium SEP	0.08132323702409966	-0.019641399845753055	0.18228787389395237	White European	9.8614103847214e-6	2.0556179393503763e-5	Phospholipids in chylomicrons and extremely large VLDL [mmol/l]	Phospholipids in chylomicrons and extremely large VLDL	Lipoprotein subclasses	Chylomicrons and extremely large VLDL
XXL_VLDL_PL	Low Medium SEP	0.10807276136505253	0.004202501043399365	0.2119430216867057	White European	9.8614103847214e-6	2.0556179393503763e-5	Phospholipids in chylomicrons and extremely large VLDL [mmol/l]	Phospholipids in chylomicrons and extremely large VLDL	Lipoprotein subclasses	Chylomicrons and extremely large VLDL
XXL_VLDL_PL	Lowest SEP	0.2709115224624584	0.1536879377249608	0.38813510719995603	White European	9.8614103847214e-6	2.0556179393503763e-5	Phospholipids in chylomicrons and extremely large VLDL [mmol/l]	Phospholipids in chylomicrons and extremely large VLDL	Lipoprotein subclasses	Chylomicrons and extremely large VLDL
XXL_VLDL_C	High Medium SEP	-0.0032230401162729513	-0.08742595912059013	0.08097987888804424	White European	9.85471750564568e-5	1.869869475430206e-4	Total cholesterol in chylomicrons and extremely large VLDL [mmol/l]	Cholesterol in chylomicrons and extremely large VLDL	Lipoprotein subclasses	Chylomicrons and extremely large VLDL
XXL_VLDL_C	Medium SEP	0.048302202680310526	-0.05394317961205044	0.15054758497267148	White European	9.85471750564568e-5	1.869869475430206e-4	Total cholesterol in chylomicrons and extremely large VLDL [mmol/l]	Cholesterol in chylomicrons and extremely large VLDL	Lipoprotein subclasses	Chylomicrons and extremely large VLDL
XXL_VLDL_C	Low Medium SEP	0.08836583846033927	-0.016496184339715197	0.19322786126039374	White European	9.85471750564568e-5	1.869869475430206e-4	Total cholesterol in chylomicrons and extremely large VLDL [mmol/l]	Cholesterol in chylomicrons and extremely large VLDL	Lipoprotein subclasses	Chylomicrons and extremely large VLDL
XXL_VLDL_C	Lowest SEP	0.24077222518585145	0.12558627876786482	0.3559581716038381	White European	9.85471750564568e-5	1.869869475430206e-4	Total cholesterol in chylomicrons and extremely large VLDL [mmol/l]	Cholesterol in chylomicrons and extremely large VLDL	Lipoprotein subclasses	Chylomicrons and extremely large VLDL
XXL_VLDL_CE	High Medium SEP	-0.015952781892684467	-0.10113581984418812	0.06923025605881919	White European	0.00130186573533149	0.0021649003239220285	Cholesterol esters in chylomicrons and extremely large VLDL [mmol/l]	Cholesteryl esters in chylomicrons and extremely large VLDL	Lipoprotein subclasses	Chylomicrons and extremely large VLDL
XXL_VLDL_CE	Medium SEP	0.011802351773822444	-0.09201712611308457	0.11562182966072945	White European	0.00130186573533149	0.0021649003239220285	Cholesterol esters in chylomicrons and extremely large VLDL [mmol/l]	Cholesteryl esters in chylomicrons and extremely large VLDL	Lipoprotein subclasses	Chylomicrons and extremely large VLDL
XXL_VLDL_CE	Low Medium SEP	0.055721262439425066	-0.05020908835562766	0.1616516132344778	White European	0.00130186573533149	0.0021649003239220285	Cholesterol esters in chylomicrons and extremely large VLDL [mmol/l]	Cholesteryl esters in chylomicrons and extremely large VLDL	Lipoprotein subclasses	Chylomicrons and extremely large VLDL
XXL_VLDL_CE	Lowest SEP	0.1969891303638618	0.08375387710543164	0.31022438362229193	White European	0.00130186573533149	0.0021649003239220285	Cholesterol esters in chylomicrons and extremely large VLDL [mmol/l]	Cholesteryl esters in chylomicrons and extremely large VLDL	Lipoprotein subclasses	Chylomicrons and extremely large VLDL
XXL_VLDL_FC	High Medium SEP	0.013634400399425867	-0.0693486635752312	0.09661746437408295	White European	2.47269264176627e-6	5.808865253673143e-6	Free cholesterol in chylomicrons and extremely large VLDL [mmol/l]	Free cholesterol in chylomicrons and extremely large VLDL	Lipoprotein subclasses	Chylomicrons and extremely large VLDL
XXL_VLDL_FC	Medium SEP	0.09435337041724895	-0.00597920994083477	0.19468595077533268	White European	2.47269264176627e-6	5.808865253673143e-6	Free cholesterol in chylomicrons and extremely large VLDL [mmol/l]	Free cholesterol in chylomicrons and extremely large VLDL	Lipoprotein subclasses	Chylomicrons and extremely large VLDL
XXL_VLDL_FC	Low Medium SEP	0.12771289773099403	0.024142231694858365	0.23128356376712972	White European	2.47269264176627e-6	5.808865253673143e-6	Free cholesterol in chylomicrons and extremely large VLDL [mmol/l]	Free cholesterol in chylomicrons and extremely large VLDL	Lipoprotein subclasses	Chylomicrons and extremely large VLDL
XXL_VLDL_FC	Lowest SEP	0.288725521967105	0.1714328487526925	0.4060181951815175	White European	2.47269264176627e-6	5.808865253673143e-6	Free cholesterol in chylomicrons and extremely large VLDL [mmol/l]	Free cholesterol in chylomicrons and extremely large VLDL	Lipoprotein subclasses	Chylomicrons and extremely large VLDL
XXL_VLDL_TG	High Medium SEP	0.01417839792477779	-0.06820293809826569	0.09655973394782127	White European	1.31367153605883e-6	3.1872686448640466e-6	Triglycerides in chylomicrons and extremely large VLDL [mmol/l]	Triglycerides in chylomicrons and extremely large VLDL	Lipoprotein subclasses	Chylomicrons and extremely large VLDL
XXL_VLDL_TG	Medium SEP	0.08661981639873839	-0.013222706846910584	0.18646233964438735	White European	1.31367153605883e-6	3.1872686448640466e-6	Triglycerides in chylomicrons and extremely large VLDL [mmol/l]	Triglycerides in chylomicrons and extremely large VLDL	Lipoprotein subclasses	Chylomicrons and extremely large VLDL
XXL_VLDL_TG	Low Medium SEP	0.13294712947682102	0.029380924019093257	0.2365133349345488	White European	1.31367153605883e-6	3.1872686448640466e-6	Triglycerides in chylomicrons and extremely large VLDL [mmol/l]	Triglycerides in chylomicrons and extremely large VLDL	Lipoprotein subclasses	Chylomicrons and extremely large VLDL
XXL_VLDL_TG	Lowest SEP	0.2968382233687662	0.1794624295829248	0.4142140171546076	White European	1.31367153605883e-6	3.1872686448640466e-6	Triglycerides in chylomicrons and extremely large VLDL [mmol/l]	Triglycerides in chylomicrons and extremely large VLDL	Lipoprotein subclasses	Chylomicrons and extremely large VLDL
XL_VLDL_P	High Medium SEP	0.03631038610718837	-0.04688422233394131	0.11950499454831805	White European	3.77278533734152e-9	1.1632754790136353e-8	Concentration of very large VLDL particles [mol/l]	Concentration of very large VLDL particles	Lipoprotein subclasses	Very large VLDL
XL_VLDL_P	Medium SEP	0.12945742040595978	0.029712557883281407	0.22920228292863815	White European	3.77278533734152e-9	1.1632754790136353e-8	Concentration of very large VLDL particles [mol/l]	Concentration of very large VLDL particles	Lipoprotein subclasses	Very large VLDL
XL_VLDL_P	Low Medium SEP	0.17672347335815267	0.07309632504883584	0.2803506216674695	White European	3.77278533734152e-9	1.1632754790136353e-8	Concentration of very large VLDL particles [mol/l]	Concentration of very large VLDL particles	Lipoprotein subclasses	Very large VLDL
XL_VLDL_P	Lowest SEP	0.3492031515109793	0.23264815891012303	0.4657581441118356	White European	3.77278533734152e-9	1.1632754790136353e-8	Concentration of very large VLDL particles [mol/l]	Concentration of very large VLDL particles	Lipoprotein subclasses	Very large VLDL
XL_VLDL_L	High Medium SEP	0.03441232834187626	-0.04880817345578493	0.11763283013953746	White European	6.48667882876699e-9	1.920056933315029e-8	Total lipids in very large VLDL [mmol/l]	Total lipids in very large VLDL	Lipoprotein subclasses	Very large VLDL
XL_VLDL_L	Medium SEP	0.12572960065256703	0.025895144326317773	0.22556405697881626	White European	6.48667882876699e-9	1.920056933315029e-8	Total lipids in very large VLDL [mmol/l]	Total lipids in very large VLDL	Lipoprotein subclasses	Very large VLDL
XL_VLDL_L	Low Medium SEP	0.17263434171229183	0.06897237004427414	0.2762963133803095	White European	6.48667882876699e-9	1.920056933315029e-8	Total lipids in very large VLDL [mmol/l]	Total lipids in very large VLDL	Lipoprotein subclasses	Very large VLDL
XL_VLDL_L	Lowest SEP	0.3446421337185416	0.22810647490344854	0.4611777925336346	White European	6.48667882876699e-9	1.920056933315029e-8	Total lipids in very large VLDL [mmol/l]	Total lipids in very large VLDL	Lipoprotein subclasses	Very large VLDL
XL_VLDL_PL	High Medium SEP	0.02348992652151445	-0.06024071345736125	0.10722056650039015	White European	7.0103238185808e-8	1.8202244300876463e-7	Phospholipids in very large VLDL [mmol/l]	Phospholipids in very large VLDL	Lipoprotein subclasses	Very large VLDL
XL_VLDL_PL	Medium SEP	0.10988390799443559	0.009201436739564112	0.21056637924930707	White European	7.0103238185808e-8	1.8202244300876463e-7	Phospholipids in very large VLDL [mmol/l]	Phospholipids in very large VLDL	Lipoprotein subclasses	Very large VLDL
XL_VLDL_PL	Low Medium SEP	0.14928788536163	0.04536219885263257	0.25321357187062743	White European	7.0103238185808e-8	1.8202244300876463e-7	Phospholipids in very large VLDL [mmol/l]	Phospholipids in very large VLDL	Lipoprotein subclasses	Very large VLDL
XL_VLDL_PL	Lowest SEP	0.3216879441837286	0.20556657193919053	0.43780931642826665	White European	7.0103238185808e-8	1.8202244300876463e-7	Phospholipids in very large VLDL [mmol/l]	Phospholipids in very large VLDL	Lipoprotein subclasses	Very large VLDL
XL_VLDL_C	High Medium SEP	0.01981741306315531	-0.063517585491416	0.10315241161772662	White European	5.18083708983003e-7	1.2779398154914074e-6	Total cholesterol in very large VLDL [mmol/l]	Cholesterol in very large VLDL	Lipoprotein subclasses	Very large VLDL
XL_VLDL_C	Medium SEP	0.09040464881989084	-0.01017833610716018	0.19098763374694186	White European	5.18083708983003e-7	1.2779398154914074e-6	Total cholesterol in very large VLDL [mmol/l]	Cholesterol in very large VLDL	Lipoprotein subclasses	Very large VLDL
XL_VLDL_C	Low Medium SEP	0.13955146268280913	0.03553104247047349	0.24357188289514475	White European	5.18083708983003e-7	1.2779398154914074e-6	Total cholesterol in very large VLDL [mmol/l]	Cholesterol in very large VLDL	Lipoprotein subclasses	Very large VLDL
XL_VLDL_C	Lowest SEP	0.3047615853618243	0.18859202318535756	0.42093114753829103	White European	5.18083708983003e-7	1.2779398154914074e-6	Total cholesterol in very large VLDL [mmol/l]	Cholesterol in very large VLDL	Lipoprotein subclasses	Very large VLDL
XL_VLDL_CE	High Medium SEP	0.025127977950840166	-0.05813124070985348	0.10838719661153381	White European	1.98316536847551e-7	5.060490940247854e-7	Cholesterol esters in very large VLDL [mmol/l]	Cholesteryl esters in very large VLDL	Lipoprotein subclasses	Very large VLDL
XL_VLDL_CE	Medium SEP	0.09047929899620791	-0.009965955320070982	0.1909245533124868	White European	1.98316536847551e-7	5.060490940247854e-7	Cholesterol esters in very large VLDL [mmol/l]	Cholesteryl esters in very large VLDL	Lipoprotein subclasses	Very large VLDL
XL_VLDL_CE	Low Medium SEP	0.149251399844212	0.0451023363387677	0.2534004633496563	White European	1.98316536847551e-7	5.060490940247854e-7	Cholesterol esters in very large VLDL [mmol/l]	Cholesteryl esters in very large VLDL	Lipoprotein subclasses	Very large VLDL
XL_VLDL_CE	Lowest SEP	0.3147625209884492	0.19898017779766156	0.4305448641792369	White European	1.98316536847551e-7	5.060490940247854e-7	Cholesterol esters in very large VLDL [mmol/l]	Cholesteryl esters in very large VLDL	Lipoprotein subclasses	Very large VLDL
XL_VLDL_FC	High Medium SEP	0.013589403468844437	-0.0698767036024665	0.09705551054015538	White European	1.59740854339463e-6	3.8131687810065365e-6	Free cholesterol in very large VLDL [mmol/l]	Free cholesterol in very large VLDL	Lipoprotein subclasses	Very large VLDL
XL_VLDL_FC	Medium SEP	0.09001907130763545	-0.010815782108757943	0.19085392472402885	White European	1.59740854339463e-6	3.8131687810065365e-6	Free cholesterol in very large VLDL [mmol/l]	Free cholesterol in very large VLDL	Lipoprotein subclasses	Very large VLDL
XL_VLDL_FC	Low Medium SEP	0.12777588904395307	0.0238483122708264	0.23170346581707973	White European	1.59740854339463e-6	3.8131687810065365e-6	Free cholesterol in very large VLDL [mmol/l]	Free cholesterol in very large VLDL	Lipoprotein subclasses	Very large VLDL
XL_VLDL_FC	Lowest SEP	0.2920411322796285	0.17548554585524062	0.4085967187040164	White European	1.59740854339463e-6	3.8131687810065365e-6	Free cholesterol in very large VLDL [mmol/l]	Free cholesterol in very large VLDL	Lipoprotein subclasses	Very large VLDL
XL_VLDL_TG	High Medium SEP	0.04167988054307204	-0.04140594136343218	0.12476570244957627	White European	8.57193267436975e-10	2.8192134129038286e-9	Triglycerides in very large VLDL [mmol/l]	Triglycerides in very large VLDL	Lipoprotein subclasses	Very large VLDL
XL_VLDL_TG	Medium SEP	0.1402319833586178	0.04076260650434216	0.23970136021289346	White European	8.57193267436975e-10	2.8192134129038286e-9	Triglycerides in very large VLDL [mmol/l]	Triglycerides in very large VLDL	Lipoprotein subclasses	Very large VLDL
XL_VLDL_TG	Low Medium SEP	0.18819018657655967	0.08467132586986933	0.29170904728325	White European	8.57193267436975e-10	2.8192134129038286e-9	Triglycerides in very large VLDL [mmol/l]	Triglycerides in very large VLDL	Lipoprotein subclasses	Very large VLDL
XL_VLDL_TG	Lowest SEP	0.3612786969343508	0.24461090166424954	0.477946492204452	White European	8.57193267436975e-10	2.8192134129038286e-9	Triglycerides in very large VLDL [mmol/l]	Triglycerides in very large VLDL	Lipoprotein subclasses	Very large VLDL
L_VLDL_P	High Medium SEP	0.04488873124847001	-0.0391043700872976	0.12888183258423763	White European	6.08688554784442e-11	2.3098950284127541e-10	Concentration of large VLDL particles [mol/l]	Concentration of large VLDL particles	Lipoprotein subclasses	Large VLDL
L_VLDL_P	Medium SEP	0.14897571397208445	0.04885662444925319	0.2490948034949157	White European	6.08688554784442e-11	2.3098950284127541e-10	Concentration of large VLDL particles [mol/l]	Concentration of large VLDL particles	Lipoprotein subclasses	Large VLDL
L_VLDL_P	Low Medium SEP	0.20189754279215782	0.09796144210768366	0.305833643476632	White European	6.08688554784442e-11	2.3098950284127541e-10	Concentration of large VLDL particles [mol/l]	Concentration of large VLDL particles	Lipoprotein subclasses	Large VLDL
L_VLDL_P	Lowest SEP	0.3765565265921435	0.26094193655290654	0.49217111663138047	White European	6.08688554784442e-11	2.3098950284127541e-10	Concentration of large VLDL particles [mol/l]	Concentration of large VLDL particles	Lipoprotein subclasses	Large VLDL
L_VLDL_L	High Medium SEP	0.04363574976938989	-0.04037257577374759	0.12764407531252736	White European	9.48624631409021e-11	3.424303547525247e-10	Total lipids in large VLDL [mmol/l]	Total lipids in large VLDL	Lipoprotein subclasses	Large VLDL
L_VLDL_L	Medium SEP	0.1466771602918977	0.04651609198705482	0.2468382285967406	White European	9.48624631409021e-11	3.424303547525247e-10	Total lipids in large VLDL [mmol/l]	Total lipids in large VLDL	Lipoprotein subclasses	Large VLDL
L_VLDL_L	Low Medium SEP	0.19869361768845578	0.09473162651007004	0.3026556088668415	White European	9.48624631409021e-11	3.424303547525247e-10	Total lipids in large VLDL [mmol/l]	Total lipids in large VLDL	Lipoprotein subclasses	Large VLDL
L_VLDL_L	Lowest SEP	0.3733795902175076	0.25776880792785095	0.48899037250716426	White European	9.48624631409021e-11	3.424303547525247e-10	Total lipids in large VLDL [mmol/l]	Total lipids in large VLDL	Lipoprotein subclasses	Large VLDL
L_VLDL_PL	High Medium SEP	0.03764074716143123	-0.04673132514065774	0.1220128194635202	White European	3.78765320431146e-10	1.3036573819490606e-9	Phospholipids in large VLDL [mmol/l]	Phospholipids in large VLDL	Lipoprotein subclasses	Large VLDL
L_VLDL_PL	Medium SEP	0.14066369520125802	0.04004449880813506	0.241282891594381	White European	3.78765320431146e-10	1.3036573819490606e-9	Phospholipids in large VLDL [mmol/l]	Phospholipids in large VLDL	Lipoprotein subclasses	Large VLDL
L_VLDL_PL	Low Medium SEP	0.18530647676508394	0.08115548209146854	0.2894574714386993	White European	3.78765320431146e-10	1.3036573819490606e-9	Phospholipids in large VLDL [mmol/l]	Phospholipids in large VLDL	Lipoprotein subclasses	Large VLDL
L_VLDL_PL	Lowest SEP	0.36129165050042183	0.2459572889242828	0.47662601207656086	White European	3.78765320431146e-10	1.3036573819490606e-9	Phospholipids in large VLDL [mmol/l]	Phospholipids in large VLDL	Lipoprotein subclasses	Large VLDL
L_VLDL_C	High Medium SEP	0.036433305636580295	-0.04767452796667262	0.1205411392398332	White European	1.77103534261617e-9	5.6981137110259385e-9	Total cholesterol in large VLDL [mmol/l]	Cholesterol in large VLDL	Lipoprotein subclasses	Large VLDL
L_VLDL_C	Medium SEP	0.12707566973359738	0.026627935564648764	0.227523403902546	White European	1.77103534261617e-9	5.6981137110259385e-9	Total cholesterol in large VLDL [mmol/l]	Cholesterol in large VLDL	Lipoprotein subclasses	Large VLDL
L_VLDL_C	Low Medium SEP	0.17757680296429249	0.07331606800663433	0.28183753792195065	White European	1.77103534261617e-9	5.6981137110259385e-9	Total cholesterol in large VLDL [mmol/l]	Cholesterol in large VLDL	Lipoprotein subclasses	Large VLDL
L_VLDL_C	Lowest SEP	0.352424282668872	0.2370488957648368	0.4677996695729072	White European	1.77103534261617e-9	5.6981137110259385e-9	Total cholesterol in large VLDL [mmol/l]	Cholesterol in large VLDL	Lipoprotein subclasses	Large VLDL
L_VLDL_CE	High Medium SEP	0.041889664532280935	-0.04249612628155053	0.1262754553461124	White European	5.66824195838546e-10	1.906590476911473e-9	Cholesterol esters in large VLDL [mmol/l]	Cholesteryl esters in large VLDL	Lipoprotein subclasses	Large VLDL
L_VLDL_CE	Medium SEP	0.12371670909063287	0.023185215344569646	0.2242482028366961	White European	5.66824195838546e-10	1.906590476911473e-9	Cholesterol esters in large VLDL [mmol/l]	Cholesteryl esters in large VLDL	Lipoprotein subclasses	Large VLDL
L_VLDL_CE	Low Medium SEP	0.18564082042231178	0.0810120500290251	0.29026959081559844	White European	5.66824195838546e-10	1.906590476911473e-9	Cholesterol esters in large VLDL [mmol/l]	Cholesteryl esters in large VLDL	Lipoprotein subclasses	Large VLDL
L_VLDL_CE	Lowest SEP	0.3620415799817427	0.24749588638544678	0.4765872735780386	White European	5.66824195838546e-10	1.906590476911473e-9	Cholesterol esters in large VLDL [mmol/l]	Cholesteryl esters in large VLDL	Lipoprotein subclasses	Large VLDL
L_VLDL_FC	High Medium SEP	0.030977375434517895	-0.052926993597259775	0.11488174446629557	White European	6.19309477108348e-9	1.8705674002456224e-8	Free cholesterol in large VLDL [mmol/l]	Free cholesterol in large VLDL	Lipoprotein subclasses	Large VLDL
L_VLDL_FC	Medium SEP	0.12939715293901927	0.02893188292272414	0.2298624229553144	White European	6.19309477108348e-9	1.8705674002456224e-8	Free cholesterol in large VLDL [mmol/l]	Free cholesterol in large VLDL	Lipoprotein subclasses	Large VLDL
L_VLDL_FC	Low Medium SEP	0.16868732113281418	0.06468549711261919	0.2726891451530092	White European	6.19309477108348e-9	1.8705674002456224e-8	Free cholesterol in large VLDL [mmol/l]	Free cholesterol in large VLDL	Lipoprotein subclasses	Large VLDL
L_VLDL_FC	Lowest SEP	0.3407833852489609	0.22470639694627595	0.4568603735516459	White European	6.19309477108348e-9	1.8705674002456224e-8	Free cholesterol in large VLDL [mmol/l]	Free cholesterol in large VLDL	Lipoprotein subclasses	Large VLDL
L_VLDL_TG	High Medium SEP	0.048180045255507606	-0.0356886199591194	0.1320487104701346	White European	2.03143833227196e-11	8.35146869934028e-11	Triglycerides in large VLDL [mmol/l]	Triglycerides in large VLDL	Lipoprotein subclasses	Large VLDL
L_VLDL_TG	Medium SEP	0.15574163270454217	0.05578482407146612	0.2556984413376182	White European	2.03143833227196e-11	8.35146869934028e-11	Triglycerides in large VLDL [mmol/l]	Triglycerides in large VLDL	Lipoprotein subclasses	Large VLDL
L_VLDL_TG	Low Medium SEP	0.2105024781578453	0.10669723112537771	0.3143077251903129	White European	2.03143833227196e-11	8.35146869934028e-11	Triglycerides in large VLDL [mmol/l]	Triglycerides in large VLDL	Lipoprotein subclasses	Large VLDL
L_VLDL_TG	Lowest SEP	0.38425152705646415	0.26850493042779966	0.49999812368512864	White European	2.03143833227196e-11	8.35146869934028e-11	Triglycerides in large VLDL [mmol/l]	Triglycerides in large VLDL	Lipoprotein subclasses	Large VLDL
M_VLDL_P	High Medium SEP	0.050846012403174774	-0.03352663530205729	0.13521866010840683	White European	8.09247128395653e-13	3.742767968829895e-12	Concentration of medium VLDL particles [mol/l]	Concentration of medium VLDL particles	Lipoprotein subclasses	Medium VLDL
M_VLDL_P	Medium SEP	0.1526797702872825	0.052463019926780013	0.252896520647785	White European	8.09247128395653e-13	3.742767968829895e-12	Concentration of medium VLDL particles [mol/l]	Concentration of medium VLDL particles	Lipoprotein subclasses	Medium VLDL
M_VLDL_P	Low Medium SEP	0.221656473650552	0.11744316452025431	0.32586978278084966	White European	8.09247128395653e-13	3.742767968829895e-12	Concentration of medium VLDL particles [mol/l]	Concentration of medium VLDL particles	Lipoprotein subclasses	Medium VLDL
M_VLDL_P	Lowest SEP	0.4036768641558884	0.28959356717588747	0.5177601611358893	White European	8.09247128395653e-13	3.742767968829895e-12	Concentration of medium VLDL particles [mol/l]	Concentration of medium VLDL particles	Lipoprotein subclasses	Medium VLDL
M_VLDL_L	High Medium SEP	0.04770482522198186	-0.03677573753563999	0.13218538797960372	White European	2.41804067098093e-12	1.0844546039550837e-11	Total lipids in medium VLDL [mmol/l]	Total lipids in medium VLDL	Lipoprotein subclasses	Medium VLDL
M_VLDL_L	Medium SEP	0.14788488001006583	0.04748441881999518	0.24828534120013648	White European	2.41804067098093e-12	1.0844546039550837e-11	Total lipids in medium VLDL [mmol/l]	Total lipids in medium VLDL	Lipoprotein subclasses	Medium VLDL
M_VLDL_L	Low Medium SEP	0.21407851386883978	0.10975243733260412	0.3184045904050754	White European	2.41804067098093e-12	1.0844546039550837e-11	Total lipids in medium VLDL [mmol/l]	Total lipids in medium VLDL	Lipoprotein subclasses	Medium VLDL
M_VLDL_L	Lowest SEP	0.39595433647553335	0.2819395366216413	0.5099691363294254	White European	2.41804067098093e-12	1.0844546039550837e-11	Total lipids in medium VLDL [mmol/l]	Total lipids in medium VLDL	Lipoprotein subclasses	Medium VLDL
M_VLDL_PL	High Medium SEP	0.04249770637992251	-0.04227753999635223	0.12727295275619727	White European	7.58842021412568e-12	3.208817690544573e-11	Phospholipids in medium VLDL [mmol/l]	Phospholipids in medium VLDL	Lipoprotein subclasses	Medium VLDL
M_VLDL_PL	Medium SEP	0.14350759535821736	0.042739308545791665	0.24427588217064305	White European	7.58842021412568e-12	3.208817690544573e-11	Phospholipids in medium VLDL [mmol/l]	Phospholipids in medium VLDL	Lipoprotein subclasses	Medium VLDL
M_VLDL_PL	Low Medium SEP	0.20241305901263634	0.0979387962939475	0.30688732173132516	White European	7.58842021412568e-12	3.208817690544573e-11	Phospholipids in medium VLDL [mmol/l]	Phospholipids in medium VLDL	Lipoprotein subclasses	Medium VLDL
M_VLDL_PL	Lowest SEP	0.3865011671190553	0.2727573486720388	0.5002449855660718	White European	7.58842021412568e-12	3.208817690544573e-11	Phospholipids in medium VLDL [mmol/l]	Phospholipids in medium VLDL	Lipoprotein subclasses	Medium VLDL
M_VLDL_C	High Medium SEP	0.018255870234910942	-0.06735551223516308	0.10386725270498497	White European	3.60250640091262e-8	9.873536061760514e-8	Total cholesterol in medium VLDL [mmol/l]	Cholesterol in medium VLDL	Lipoprotein subclasses	Medium VLDL
M_VLDL_C	Medium SEP	0.09597092995367856	-0.006472489428977546	0.19841434933633467	White European	3.60250640091262e-8	9.873536061760514e-8	Total cholesterol in medium VLDL [mmol/l]	Cholesterol in medium VLDL	Lipoprotein subclasses	Medium VLDL
M_VLDL_C	Low Medium SEP	0.13999249745723003	0.034377832757269244	0.2456071621571908	White European	3.60250640091262e-8	9.873536061760514e-8	Total cholesterol in medium VLDL [mmol/l]	Cholesterol in medium VLDL	Lipoprotein subclasses	Medium VLDL
M_VLDL_C	Lowest SEP	0.3169573728680786	0.2041702667376245	0.42974447899853274	White European	3.60250640091262e-8	9.873536061760514e-8	Total cholesterol in medium VLDL [mmol/l]	Cholesterol in medium VLDL	Lipoprotein subclasses	Medium VLDL
M_VLDL_CE	High Medium SEP	3.11508814520039e-4	-0.0862112642626355	0.08683428189167558	White European	6.61385292997576e-6	1.4394856377006065e-5	Cholesterol esters in medium VLDL [mmol/l]	Cholesteryl esters in medium VLDL	Lipoprotein subclasses	Medium VLDL
M_VLDL_CE	Medium SEP	0.054189114236147196	-0.049895187955773065	0.15827341642806747	White European	6.61385292997576e-6	1.4394856377006065e-5	Cholesterol esters in medium VLDL [mmol/l]	Cholesteryl esters in medium VLDL	Lipoprotein subclasses	Medium VLDL
M_VLDL_CE	Low Medium SEP	0.09015800175617086	-0.016659635310640436	0.19697563882298216	White European	6.61385292997576e-6	1.4394856377006065e-5	Cholesterol esters in medium VLDL [mmol/l]	Cholesteryl esters in medium VLDL	Lipoprotein subclasses	Medium VLDL
M_VLDL_CE	Lowest SEP	0.2599614229795737	0.14890223259115146	0.37102061336799597	White European	6.61385292997576e-6	1.4394856377006065e-5	Cholesterol esters in medium VLDL [mmol/l]	Cholesteryl esters in medium VLDL	Lipoprotein subclasses	Medium VLDL
M_VLDL_FC	High Medium SEP	0.037332137618388814	-0.047219916766714345	0.12188419200349197	White European	9.17951698795384e-11	3.396421285542921e-10	Free cholesterol in medium VLDL [mmol/l]	Free cholesterol in medium VLDL	Lipoprotein subclasses	Medium VLDL
M_VLDL_FC	Medium SEP	0.13858955547453278	0.03782883930170375	0.2393502716473618	White European	9.17951698795384e-11	3.396421285542921e-10	Free cholesterol in medium VLDL [mmol/l]	Free cholesterol in medium VLDL	Lipoprotein subclasses	Medium VLDL
M_VLDL_FC	Low Medium SEP	0.19000183283764605	0.08564180886978827	0.2943618568055038	White European	9.17951698795384e-11	3.396421285542921e-10	Free cholesterol in medium VLDL [mmol/l]	Free cholesterol in medium VLDL	Lipoprotein subclasses	Medium VLDL
M_VLDL_FC	Lowest SEP	0.369259036353308	0.2548143287818403	0.48370374392477566	White European	9.17951698795384e-11	3.396421285542921e-10	Free cholesterol in medium VLDL [mmol/l]	Free cholesterol in medium VLDL	Lipoprotein subclasses	Medium VLDL
M_VLDL_TG	High Medium SEP	0.063153471233385	-0.020711263837799282	0.14701820630456927	White European	1.14120870795157e-14	5.6299629592277457e-14	Triglycerides in medium VLDL [mmol/l]	Triglycerides in medium VLDL	Lipoprotein subclasses	Medium VLDL
M_VLDL_TG	Medium SEP	0.17250218525154828	0.07304617628203222	0.2719581942210644	White European	1.14120870795157e-14	5.6299629592277457e-14	Triglycerides in medium VLDL [mmol/l]	Triglycerides in medium VLDL	Lipoprotein subclasses	Medium VLDL
M_VLDL_TG	Low Medium SEP	0.2511253646973694	0.14743012863282945	0.35482060076190935	White European	1.14120870795157e-14	5.6299629592277457e-14	Triglycerides in medium VLDL [mmol/l]	Triglycerides in medium VLDL	Lipoprotein subclasses	Medium VLDL
M_VLDL_TG	Lowest SEP	0.4320647501791094	0.3175568041693552	0.5465726961888636	White European	1.14120870795157e-14	5.6299629592277457e-14	Triglycerides in medium VLDL [mmol/l]	Triglycerides in medium VLDL	Lipoprotein subclasses	Medium VLDL
S_VLDL_P	High Medium SEP	0.03906675389821376	-0.04765556098662327	0.1257890687830508	White European	5.9515706728429204e-12	2.590683704649271e-11	Concentration of small VLDL particles [mol/l]	Concentration of small VLDL particles	Lipoprotein subclasses	Small VLDL
S_VLDL_P	Medium SEP	0.1403202591398251	0.0375642983030581	0.2430762199765921	White European	5.9515706728429204e-12	2.590683704649271e-11	Concentration of small VLDL particles [mol/l]	Concentration of small VLDL particles	Lipoprotein subclasses	Small VLDL
S_VLDL_P	Low Medium SEP	0.18747203798055548	0.08170615243055943	0.29323792353055156	White European	5.9515706728429204e-12	2.590683704649271e-11	Concentration of small VLDL particles [mol/l]	Concentration of small VLDL particles	Lipoprotein subclasses	Small VLDL
S_VLDL_P	Lowest SEP	0.3800790929575175	0.2687948081061492	0.49136337780888584	White European	5.9515706728429204e-12	2.590683704649271e-11	Concentration of small VLDL particles [mol/l]	Concentration of small VLDL particles	Lipoprotein subclasses	Small VLDL
S_VLDL_L	High Medium SEP	0.03374518284720368	-0.053275440441065025	0.12076580613547239	White European	3.57625990643067e-11	1.430503962572268e-10	Total lipids in small VLDL [mmol/l]	Total lipids in small VLDL	Lipoprotein subclasses	Small VLDL
S_VLDL_L	Medium SEP	0.1314838127964823	0.028208681736386784	0.2347589438565778	White European	3.57625990643067e-11	1.430503962572268e-10	Total lipids in small VLDL [mmol/l]	Total lipids in small VLDL	Lipoprotein subclasses	Small VLDL
S_VLDL_L	Low Medium SEP	0.1740362230803065	0.06794629366806715	0.28012615249254585	White European	3.57625990643067e-11	1.430503962572268e-10	Total lipids in small VLDL [mmol/l]	Total lipids in small VLDL	Lipoprotein subclasses	Small VLDL
S_VLDL_L	Lowest SEP	0.3654341391864352	0.25449041934340766	0.4763778590294627	White European	3.57625990643067e-11	1.430503962572268e-10	Total lipids in small VLDL [mmol/l]	Total lipids in small VLDL	Lipoprotein subclasses	Small VLDL
S_VLDL_PL	High Medium SEP	0.03033931690369984	-0.057357911017495156	0.11803654482489484	White European	4.75045247881247e-11	1.85017622859012e-10	Phospholipids in small VLDL [mmol/l]	Phospholipids in small VLDL	Lipoprotein subclasses	Small VLDL
S_VLDL_PL	Medium SEP	0.1446490688563424	0.04092664703657932	0.24837149067610548	White European	4.75045247881247e-11	1.85017622859012e-10	Phospholipids in small VLDL [mmol/l]	Phospholipids in small VLDL	Lipoprotein subclasses	Small VLDL
S_VLDL_PL	Low Medium SEP	0.1653627809835238	0.0591725699624409	0.2715529920046067	White European	4.75045247881247e-11	1.85017622859012e-10	Phospholipids in small VLDL [mmol/l]	Phospholipids in small VLDL	Lipoprotein subclasses	Small VLDL
S_VLDL_PL	Lowest SEP	0.3596988117200026	0.2487522744497912	0.47064534899021404	White European	4.75045247881247e-11	1.85017622859012e-10	Phospholipids in small VLDL [mmol/l]	Phospholipids in small VLDL	Lipoprotein subclasses	Small VLDL
S_VLDL_C	High Medium SEP	-0.001944437900094513	-0.09045715279922104	0.08656827699903202	White European	7.24784055739297e-6	1.5546092789770428e-5	Total cholesterol in small VLDL [mmol/l]	Cholesterol in small VLDL	Lipoprotein subclasses	Small VLDL
S_VLDL_C	Medium SEP	0.05514465530741284	-0.05157802119790011	0.16186733181272578	White European	7.24784055739297e-6	1.5546092789770428e-5	Total cholesterol in small VLDL [mmol/l]	Cholesterol in small VLDL	Lipoprotein subclasses	Small VLDL
S_VLDL_C	Low Medium SEP	0.07689269183116339	-0.03139438516383855	0.18517976882616533	White European	7.24784055739297e-6	1.5546092789770428e-5	Total cholesterol in small VLDL [mmol/l]	Cholesterol in small VLDL	Lipoprotein subclasses	Small VLDL
S_VLDL_C	Lowest SEP	0.24745232703071562	0.13899318621560636	0.3559114678458249	White European	7.24784055739297e-6	1.5546092789770428e-5	Total cholesterol in small VLDL [mmol/l]	Cholesterol in small VLDL	Lipoprotein subclasses	Small VLDL
S_VLDL_CE	High Medium SEP	-0.01224225141664231	-0.10099351661106028	0.07650901377777565	White European	4.38840640066119e-4	7.380501673839274e-4	Cholesterol esters in small VLDL [mmol/l]	Cholesteryl esters in small VLDL	Lipoprotein subclasses	Small VLDL
S_VLDL_CE	Medium SEP	0.018503528059234938	-0.08931991213325846	0.12632696825172834	White European	4.38840640066119e-4	7.380501673839274e-4	Cholesterol esters in small VLDL [mmol/l]	Cholesteryl esters in small VLDL	Lipoprotein subclasses	Small VLDL
S_VLDL_CE	Low Medium SEP	0.04140338853413223	-0.06763570739338315	0.15044248446164762	White European	4.38840640066119e-4	7.380501673839274e-4	Cholesterol esters in small VLDL [mmol/l]	Cholesteryl esters in small VLDL	Lipoprotein subclasses	Small VLDL
S_VLDL_CE	Lowest SEP	0.19600839363510406	0.08852706058071402	0.3034897266894941	White European	4.38840640066119e-4	7.380501673839274e-4	Cholesterol esters in small VLDL [mmol/l]	Cholesteryl esters in small VLDL	Lipoprotein subclasses	Small VLDL
S_VLDL_FC	High Medium SEP	0.016079736268973414	-0.07153537235968259	0.10369484489762941	White European	7.47545157274332e-9	2.1276285245500217e-8	Free cholesterol in small VLDL [mmol/l]	Free cholesterol in small VLDL	Lipoprotein subclasses	Small VLDL
S_VLDL_FC	Medium SEP	0.1148421628896628	0.010359811864172105	0.2193245139151535	White European	7.47545157274332e-9	2.1276285245500217e-8	Free cholesterol in small VLDL [mmol/l]	Free cholesterol in small VLDL	Lipoprotein subclasses	Small VLDL
S_VLDL_FC	Low Medium SEP	0.13301564753179332	0.026302034422007528	0.23972926064157912	White European	7.47545157274332e-9	2.1276285245500217e-8	Free cholesterol in small VLDL [mmol/l]	Free cholesterol in small VLDL	Lipoprotein subclasses	Small VLDL
S_VLDL_FC	Lowest SEP	0.3184716451979618	0.20760402084203328	0.4293392695538903	White European	7.47545157274332e-9	2.1276285245500217e-8	Free cholesterol in small VLDL [mmol/l]	Free cholesterol in small VLDL	Lipoprotein subclasses	Small VLDL
S_VLDL_TG	High Medium SEP	0.062199927007556305	-0.022811788863153534	0.14721164287826616	White European	3.50034215923754e-15	1.7863815157488138e-14	Triglycerides in small VLDL [mmol/l]	Triglycerides in small VLDL	Lipoprotein subclasses	Small VLDL
S_VLDL_TG	Medium SEP	0.17823780777178594	0.07790030060286215	0.27857531494070975	White European	3.50034215923754e-15	1.7863815157488138e-14	Triglycerides in small VLDL [mmol/l]	Triglycerides in small VLDL	Lipoprotein subclasses	Small VLDL
S_VLDL_TG	Low Medium SEP	0.2445174286957919	0.14033200525113176	0.34870285214045205	White European	3.50034215923754e-15	1.7863815157488138e-14	Triglycerides in small VLDL [mmol/l]	Triglycerides in small VLDL	Lipoprotein subclasses	Small VLDL
S_VLDL_TG	Lowest SEP	0.4361818071255557	0.32303886644674407	0.5493247478043674	White European	3.50034215923754e-15	1.7863815157488138e-14	Triglycerides in small VLDL [mmol/l]	Triglycerides in small VLDL	Lipoprotein subclasses	Small VLDL
XS_VLDL_P	High Medium SEP	-0.041498250747151126	-0.1300320053613323	0.047035503867030044	White European	0.0210748022421363	0.030282240114914295	Concentration of very small VLDL particles [mol/l]	Concentration of very small VLDL particles	Lipoprotein subclasses	Very small VLDL
XS_VLDL_P	Medium SEP	-0.008590649965524543	-0.11678371823057652	0.09960241829952744	White European	0.0210748022421363	0.030282240114914295	Concentration of very small VLDL particles [mol/l]	Concentration of very small VLDL particles	Lipoprotein subclasses	Very small VLDL
XS_VLDL_P	Low Medium SEP	-0.03525308573076771	-0.14430487182342885	0.07379870036189345	White European	0.0210748022421363	0.030282240114914295	Concentration of very small VLDL particles [mol/l]	Concentration of very small VLDL particles	Lipoprotein subclasses	Very small VLDL
XS_VLDL_P	Lowest SEP	0.11588338599120351	0.008362605081281907	0.22340416690112513	White European	0.0210748022421363	0.030282240114914295	Concentration of very small VLDL particles [mol/l]	Concentration of very small VLDL particles	Lipoprotein subclasses	Very small VLDL
XS_VLDL_L	High Medium SEP	-0.04689339832048002	-0.13546594869574052	0.04167915205478048	White European	0.0436184610972762	0.05517548925125536	Total lipids in very small VLDL [mmol/l]	Total lipids in very small VLDL	Lipoprotein subclasses	Very small VLDL
XS_VLDL_L	Medium SEP	-0.02090896853624198	-0.1294345408855909	0.08761660381310693	White European	0.0436184610972762	0.05517548925125536	Total lipids in very small VLDL [mmol/l]	Total lipids in very small VLDL	Lipoprotein subclasses	Very small VLDL
XS_VLDL_L	Low Medium SEP	-0.050534492804615944	-0.1598012111212117	0.05873222551197983	White European	0.0436184610972762	0.05517548925125536	Total lipids in very small VLDL [mmol/l]	Total lipids in very small VLDL	Lipoprotein subclasses	Very small VLDL
XS_VLDL_L	Lowest SEP	0.09412081404319629	-0.013227648668576092	0.20146927675496867	White European	0.0436184610972762	0.05517548925125536	Total lipids in very small VLDL [mmol/l]	Total lipids in very small VLDL	Lipoprotein subclasses	Very small VLDL
XS_VLDL_PL	High Medium SEP	-0.06879880254670769	-0.1574199045195499	0.019822299426134532	White European	0.125478914773057	0.139630672078289	Phospholipids in very small VLDL [mmol/l]	Phospholipids in very small VLDL	Lipoprotein subclasses	Very small VLDL
XS_VLDL_PL	Medium SEP	-0.05966178330810311	-0.16926095823889348	0.049937391622687274	White European	0.125478914773057	0.139630672078289	Phospholipids in very small VLDL [mmol/l]	Phospholipids in very small VLDL	Lipoprotein subclasses	Very small VLDL
XS_VLDL_PL	Low Medium SEP	-0.12198484333944286	-0.23175570589908928	-0.012213980779796435	White European	0.125478914773057	0.139630672078289	Phospholipids in very small VLDL [mmol/l]	Phospholipids in very small VLDL	Lipoprotein subclasses	Very small VLDL
XS_VLDL_PL	Lowest SEP	0.004351321847625416	-0.10312012126554003	0.11182276496079087	White European	0.125478914773057	0.139630672078289	Phospholipids in very small VLDL [mmol/l]	Phospholipids in very small VLDL	Lipoprotein subclasses	Very small VLDL
XS_VLDL_C	High Medium SEP	-0.05951242977042883	-0.14797307980785554	0.028948220266997886	White European	0.178533115575087	0.19009281370584805	Total cholesterol in very small VLDL [mmol/l]	Cholesterol in very small VLDL	Lipoprotein subclasses	Very small VLDL
XS_VLDL_C	Medium SEP	-0.06453545067327116	-0.1736739361449013	0.04460303479835896	White European	0.178533115575087	0.19009281370584805	Total cholesterol in very small VLDL [mmol/l]	Cholesterol in very small VLDL	Lipoprotein subclasses	Very small VLDL
XS_VLDL_C	Low Medium SEP	-0.08902003146906937	-0.19869794948315017	0.02065788654501144	White European	0.178533115575087	0.19009281370584805	Total cholesterol in very small VLDL [mmol/l]	Cholesterol in very small VLDL	Lipoprotein subclasses	Very small VLDL
XS_VLDL_C	Lowest SEP	0.027033781890627294	-0.07977241762931911	0.1338399814105737	White European	0.178533115575087	0.19009281370584805	Total cholesterol in very small VLDL [mmol/l]	Cholesterol in very small VLDL	Lipoprotein subclasses	Very small VLDL
XS_VLDL_CE	High Medium SEP	-0.05621632912752617	-0.1444785389466428	0.03204588069159047	White European	0.202089465620763	0.2136374350848066	Cholesterol esters in very small VLDL [mmol/l]	Cholesteryl esters in very small VLDL	Lipoprotein subclasses	Very small VLDL
XS_VLDL_CE	Medium SEP	-0.07247484336705336	-0.18140152450997568	0.03645183777586897	White European	0.202089465620763	0.2136374350848066	Cholesterol esters in very small VLDL [mmol/l]	Cholesteryl esters in very small VLDL	Lipoprotein subclasses	Very small VLDL
XS_VLDL_CE	Low Medium SEP	-0.08569973978700937	-0.1952525711390818	0.02385309156506306	White European	0.202089465620763	0.2136374350848066	Cholesterol esters in very small VLDL [mmol/l]	Cholesteryl esters in very small VLDL	Lipoprotein subclasses	Very small VLDL
XS_VLDL_CE	Lowest SEP	0.02409641449003348	-0.08242438104622941	0.13061721002629637	White European	0.202089465620763	0.2136374350848066	Cholesterol esters in very small VLDL [mmol/l]	Cholesteryl esters in very small VLDL	Lipoprotein subclasses	Very small VLDL
XS_VLDL_FC	High Medium SEP	-0.0653918800217403	-0.15424482777982437	0.023461067736343766	White European	0.127257616871201	0.1405531887831175	Free cholesterol in very small VLDL [mmol/l]	Free cholesterol in very small VLDL	Lipoprotein subclasses	Very small VLDL
XS_VLDL_FC	Medium SEP	-0.04700062607992746	-0.15655116772131789	0.06254991556146296	White European	0.127257616871201	0.1405531887831175	Free cholesterol in very small VLDL [mmol/l]	Free cholesterol in very small VLDL	Lipoprotein subclasses	Very small VLDL
XS_VLDL_FC	Low Medium SEP	-0.09457733799319783	-0.2045643537683446	0.015409677781948947	White European	0.127257616871201	0.1405531887831175	Free cholesterol in very small VLDL [mmol/l]	Free cholesterol in very small VLDL	Lipoprotein subclasses	Very small VLDL
XS_VLDL_FC	Lowest SEP	0.03256614574656922	-0.0747990786442804	0.13993137013741883	White European	0.127257616871201	0.1405531887831175	Free cholesterol in very small VLDL [mmol/l]	Free cholesterol in very small VLDL	Lipoprotein subclasses	Very small VLDL
XS_VLDL_TG	High Medium SEP	0.014447149997848536	-0.07318326659747654	0.1020775665931736	White European	3.9585441996761e-8	1.0652082573673869e-7	Triglycerides in very small VLDL [mmol/l]	Triglycerides in very small VLDL	Lipoprotein subclasses	Very small VLDL
XS_VLDL_TG	Medium SEP	0.11195873000167847	0.007785061609150518	0.21613239839420642	White European	3.9585441996761e-8	1.0652082573673869e-7	Triglycerides in very small VLDL [mmol/l]	Triglycerides in very small VLDL	Lipoprotein subclasses	Very small VLDL
XS_VLDL_TG	Low Medium SEP	0.11994232058242933	0.013494326286342326	0.22639031487851635	White European	3.9585441996761e-8	1.0652082573673869e-7	Triglycerides in very small VLDL [mmol/l]	Triglycerides in very small VLDL	Lipoprotein subclasses	Very small VLDL
XS_VLDL_TG	Lowest SEP	0.30571481784768884	0.1948037455754313	0.4166258901199464	White European	3.9585441996761e-8	1.0652082573673869e-7	Triglycerides in very small VLDL [mmol/l]	Triglycerides in very small VLDL	Lipoprotein subclasses	Very small VLDL
IDL_P	High Medium SEP	-0.09022138319902186	-0.1789969170775245	-0.0014458493205192213	White European	0.0512720539624919	0.06323553322040668	Concentration of IDL particles [mol/l]	Concentration of IDL particles	Lipoprotein subclasses	IDL
IDL_P	Medium SEP	-0.0973559124925363	-0.20761387380463445	0.012902048819561834	White European	0.0512720539624919	0.06323553322040668	Concentration of IDL particles [mol/l]	Concentration of IDL particles	Lipoprotein subclasses	IDL
IDL_P	Low Medium SEP	-0.16924249480219786	-0.2790284650429654	-0.0594565245614303	White European	0.0512720539624919	0.06323553322040668	Concentration of IDL particles [mol/l]	Concentration of IDL particles	Lipoprotein subclasses	IDL
IDL_P	Lowest SEP	-0.07524348226655508	-0.18306976452101353	0.032582799987903366	White European	0.0512720539624919	0.06323553322040668	Concentration of IDL particles [mol/l]	Concentration of IDL particles	Lipoprotein subclasses	IDL
IDL_L	High Medium SEP	-0.09302057892475343	-0.181774699199182	-0.004266458650324892	White European	0.0350993177116447	0.045567535274766806	Total lipids in IDL [mmol/l]	Total lipids in IDL	Lipoprotein subclasses	IDL
IDL_L	Medium SEP	-0.10504759778108125	-0.21538976715260788	0.005294571590445399	White European	0.0350993177116447	0.045567535274766806	Total lipids in IDL [mmol/l]	Total lipids in IDL	Lipoprotein subclasses	IDL
IDL_L	Low Medium SEP	-0.1778027707959442	-0.2876989664121703	-0.06790657517971813	White European	0.0350993177116447	0.045567535274766806	Total lipids in IDL [mmol/l]	Total lipids in IDL	Lipoprotein subclasses	IDL
IDL_L	Lowest SEP	-0.08911934571929506	-0.19693998599902907	0.01870129456043894	White European	0.0350993177116447	0.045567535274766806	Total lipids in IDL [mmol/l]	Total lipids in IDL	Lipoprotein subclasses	IDL
IDL_PL	High Medium SEP	-0.0985718002672654	-0.18651549436627196	-0.010628106168258836	White European	0.00678632189325408	0.010684847236187275	Phospholipids in IDL [mmol/l]	Phospholipids in IDL	Lipoprotein subclasses	IDL
IDL_PL	Medium SEP	-0.12047810230448949	-0.23049137392926852	-0.010464830679710463	White European	0.00678632189325408	0.010684847236187275	Phospholipids in IDL [mmol/l]	Phospholipids in IDL	Lipoprotein subclasses	IDL
IDL_PL	Low Medium SEP	-0.20842895057674102	-0.31877698853421665	-0.0980809126192654	White European	0.00678632189325408	0.010684847236187275	Phospholipids in IDL [mmol/l]	Phospholipids in IDL	Lipoprotein subclasses	IDL
IDL_PL	Lowest SEP	-0.11467880719015806	-0.22176347288312437	-0.007594141497191759	White European	0.00678632189325408	0.010684847236187275	Phospholipids in IDL [mmol/l]	Phospholipids in IDL	Lipoprotein subclasses	IDL
IDL_C	High Medium SEP	-0.09916243821235131	-0.18745152469582893	-0.010873351728873687	White European	0.01078591307003	0.016628282649629584	Total cholesterol in IDL [mmol/l]	Cholesterol in IDL	Lipoprotein subclasses	IDL
IDL_C	Medium SEP	-0.12595303494358273	-0.23638945817065343	-0.015516611716512016	White European	0.01078591307003	0.016628282649629584	Total cholesterol in IDL [mmol/l]	Cholesterol in IDL	Lipoprotein subclasses	IDL
IDL_C	Low Medium SEP	-0.1994109968190886	-0.3101447531109827	-0.08867724052719451	White European	0.01078591307003	0.016628282649629584	Total cholesterol in IDL [mmol/l]	Cholesterol in IDL	Lipoprotein subclasses	IDL
IDL_C	Lowest SEP	-0.10995071673467477	-0.21696011505261092	-0.0029413184167386003	White European	0.01078591307003	0.016628282649629584	Total cholesterol in IDL [mmol/l]	Cholesterol in IDL	Lipoprotein subclasses	IDL
IDL_CE	High Medium SEP	-0.09372049652986557	-0.1821283318772931	-0.005312661182438047	White European	0.0284410481677379	0.03900822952630622	Cholesterol esters in IDL [mmol/l]	Cholesteryl esters in IDL	Lipoprotein subclasses	IDL
IDL_CE	Medium SEP	-0.11746504272360542	-0.22800403077857734	-0.006926054668633497	White European	0.0284410481677379	0.03900822952630622	Cholesterol esters in IDL [mmol/l]	Cholesteryl esters in IDL	Lipoprotein subclasses	IDL
IDL_CE	Low Medium SEP	-0.18090003582731798	-0.29176156110628776	-0.07003851054834821	White European	0.0284410481677379	0.03900822952630622	Cholesterol esters in IDL [mmol/l]	Cholesteryl esters in IDL	Lipoprotein subclasses	IDL
IDL_CE	Lowest SEP	-0.08559051154485438	-0.19255264336126043	0.021371620271551692	White European	0.0284410481677379	0.03900822952630622	Cholesterol esters in IDL [mmol/l]	Cholesteryl esters in IDL	Lipoprotein subclasses	IDL
IDL_FC	High Medium SEP	-0.11137073286482978	-0.19925078727818019	-0.02349067845147937	White European	3.80786218437792e-4	6.553065154510839e-4	Free cholesterol in IDL [mmol/l]	Free cholesterol in IDL	Lipoprotein subclasses	IDL
IDL_FC	Medium SEP	-0.14521153820344324	-0.2551734330590439	-0.03524964334784257	White European	3.80786218437792e-4	6.553065154510839e-4	Free cholesterol in IDL [mmol/l]	Free cholesterol in IDL	Lipoprotein subclasses	IDL
IDL_FC	Low Medium SEP	-0.24225169666928495	-0.3525239231550207	-0.13197947018354922	White European	3.80786218437792e-4	6.553065154510839e-4	Free cholesterol in IDL [mmol/l]	Free cholesterol in IDL	Lipoprotein subclasses	IDL
IDL_FC	Lowest SEP	-0.16792294023524473	-0.2751869922641398	-0.06065888820634971	White European	3.80786218437792e-4	6.553065154510839e-4	Free cholesterol in IDL [mmol/l]	Free cholesterol in IDL	Lipoprotein subclasses	IDL
IDL_TG	High Medium SEP	-0.04650046644687356	-0.13462189854341222	0.04162096564966509	White European	0.0277895958823292	0.03900822952630622	Triglycerides in IDL [mmol/l]	Triglycerides in IDL	Lipoprotein subclasses	IDL
IDL_TG	Medium SEP	0.013934199378582092	-0.09343256973339553	0.12130096849055971	White European	0.0277895958823292	0.03900822952630622	Triglycerides in IDL [mmol/l]	Triglycerides in IDL	Lipoprotein subclasses	IDL
IDL_TG	Low Medium SEP	-0.05879166352112697	-0.16657536286464736	0.04899203582239341	White European	0.0277895958823292	0.03900822952630622	Triglycerides in IDL [mmol/l]	Triglycerides in IDL	Lipoprotein subclasses	IDL
IDL_TG	Lowest SEP	0.09952837345096976	-0.009392603928545379	0.2084493508304849	White European	0.0277895958823292	0.03900822952630622	Triglycerides in IDL [mmol/l]	Triglycerides in IDL	Lipoprotein subclasses	IDL
L_LDL_P	High Medium SEP	-0.09222997432807388	-0.180443370196967	-0.0040165784591807835	White European	0.0319432265524356	0.0426027354157088	Concentration of large LDL particles [mol/l]	Concentration of large LDL particles	Lipoprotein subclasses	Large LDL
L_LDL_P	Medium SEP	-0.09873346483253059	-0.20890581984764856	0.011438890182587355	White European	0.0319432265524356	0.0426027354157088	Concentration of large LDL particles [mol/l]	Concentration of large LDL particles	Lipoprotein subclasses	Large LDL
L_LDL_P	Low Medium SEP	-0.18122276149535796	-0.29190775784045164	-0.07053776515026426	White European	0.0319432265524356	0.0426027354157088	Concentration of large LDL particles [mol/l]	Concentration of large LDL particles	Lipoprotein subclasses	Large LDL
L_LDL_P	Lowest SEP	-0.07751084968454416	-0.18465488019583148	0.02963318082674317	White European	0.0319432265524356	0.0426027354157088	Concentration of large LDL particles [mol/l]	Concentration of large LDL particles	Lipoprotein subclasses	Large LDL
L_LDL_L	High Medium SEP	-0.09292870147373333	-0.18112386445135667	-0.004733538496109996	White European	0.0282036932182579	0.03900822952630622	Total lipids in large LDL [mmol/l]	Total lipids in large LDL	Lipoprotein subclasses	Large LDL
L_LDL_L	Medium SEP	-0.10261456713331771	-0.2128082345490657	0.007579100282430279	White European	0.0282036932182579	0.03900822952630622	Total lipids in large LDL [mmol/l]	Total lipids in large LDL	Lipoprotein subclasses	Large LDL
L_LDL_L	Low Medium SEP	-0.18404481600154338	-0.2947981137885851	-0.07329151821450165	White European	0.0282036932182579	0.03900822952630622	Total lipids in large LDL [mmol/l]	Total lipids in large LDL	Lipoprotein subclasses	Large LDL
L_LDL_L	Lowest SEP	-0.0838428801586786	-0.19101249842182072	0.02332673810446352	White European	0.0282036932182579	0.03900822952630622	Total lipids in large LDL [mmol/l]	Total lipids in large LDL	Lipoprotein subclasses	Large LDL
L_LDL_PL	High Medium SEP	-0.09523220627344166	-0.1833137803128037	-0.007150632234079593	White European	0.0188194398071167	0.027306638151502662	Phospholipids in large LDL [mmol/l]	Phospholipids in large LDL	Lipoprotein subclasses	Large LDL
L_LDL_PL	Medium SEP	-0.10781902129720645	-0.21820060078776968	0.0025625581933567676	White European	0.0188194398071167	0.027306638151502662	Phospholipids in large LDL [mmol/l]	Phospholipids in large LDL	Lipoprotein subclasses	Large LDL
L_LDL_PL	Low Medium SEP	-0.1926248663848887	-0.30367344094606746	-0.08157629182370997	White European	0.0188194398071167	0.027306638151502662	Phospholipids in large LDL [mmol/l]	Phospholipids in large LDL	Lipoprotein subclasses	Large LDL
L_LDL_PL	Lowest SEP	-0.09312532500852244	-0.20005182752579956	0.013801177508754675	White European	0.0188194398071167	0.027306638151502662	Phospholipids in large LDL [mmol/l]	Phospholipids in large LDL	Lipoprotein subclasses	Large LDL
L_LDL_C	High Medium SEP	-0.09141809150228543	-0.17965579088883	-0.0031803921157408654	White European	0.0326338573491791	0.042976558472435394	Total cholesterol in large LDL [mmol/l]	Cholesterol in large LDL	Lipoprotein subclasses	Large LDL
L_LDL_C	Medium SEP	-0.10675097152904521	-0.2169930895024022	0.003491146444311796	White European	0.0326338573491791	0.042976558472435394	Total cholesterol in large LDL [mmol/l]	Cholesterol in large LDL	Lipoprotein subclasses	Large LDL
L_LDL_C	Low Medium SEP	-0.1805185836255641	-0.29141313936687363	-0.06962402788425462	White European	0.0326338573491791	0.042976558472435394	Total cholesterol in large LDL [mmol/l]	Cholesterol in large LDL	Lipoprotein subclasses	Large LDL
L_LDL_C	Lowest SEP	-0.08713619455068043	-0.19449575975395383	0.020223370652592956	White European	0.0326338573491791	0.042976558472435394	Total cholesterol in large LDL [mmol/l]	Cholesterol in large LDL	Lipoprotein subclasses	Large LDL
L_LDL_CE	High Medium SEP	-0.0869961144391807	-0.17534791468634303	0.0013556858079816214	White European	0.0604464541740047	0.0721457678851024	Cholesterol esters in large LDL [mmol/l]	Cholesteryl esters in large LDL	Lipoprotein subclasses	Large LDL
L_LDL_CE	Medium SEP	-0.09790106886442117	-0.20820922040225676	0.012407082673414407	White European	0.0604464541740047	0.0721457678851024	Cholesterol esters in large LDL [mmol/l]	Cholesteryl esters in large LDL	Lipoprotein subclasses	Large LDL
L_LDL_CE	Low Medium SEP	-0.16592178872080648	-0.27685656266860226	-0.05498701477301071	White European	0.0604464541740047	0.0721457678851024	Cholesterol esters in large LDL [mmol/l]	Cholesteryl esters in large LDL	Lipoprotein subclasses	Large LDL
L_LDL_CE	Lowest SEP	-0.06780744128903889	-0.17521188009954514	0.039596997521467364	White European	0.0604464541740047	0.0721457678851024	Cholesterol esters in large LDL [mmol/l]	Cholesteryl esters in large LDL	Lipoprotein subclasses	Large LDL
L_LDL_FC	High Medium SEP	-0.10446672164848501	-0.19228189937519352	-0.01665154392177652	White European	0.00187023288211611	0.0030754940728131585	Free cholesterol in large LDL [mmol/l]	Free cholesterol in large LDL	Lipoprotein subclasses	Large LDL
L_LDL_FC	Medium SEP	-0.13324555416069858	-0.24313324321506347	-0.02335786510633371	White European	0.00187023288211611	0.0030754940728131585	Free cholesterol in large LDL [mmol/l]	Free cholesterol in large LDL	Lipoprotein subclasses	Large LDL
L_LDL_FC	Low Medium SEP	-0.22418658897006713	-0.33485679876227253	-0.11351637917786171	White European	0.00187023288211611	0.0030754940728131585	Free cholesterol in large LDL [mmol/l]	Free cholesterol in large LDL	Lipoprotein subclasses	Large LDL
L_LDL_FC	Lowest SEP	-0.1460700282642351	-0.25332912742902	-0.038810929099450234	White European	0.00187023288211611	0.0030754940728131585	Free cholesterol in large LDL [mmol/l]	Free cholesterol in large LDL	Lipoprotein subclasses	Large LDL
L_LDL_TG	High Medium SEP	-0.08200940049613488	-0.17046914153649012	0.006450340544220348	White European	0.0362514424578597	0.04665403029359336	Triglycerides in large LDL [mmol/l]	Triglycerides in large LDL	Lipoprotein subclasses	Large LDL
L_LDL_TG	Medium SEP	-0.03820958364786437	-0.14712104144286095	0.0707018741471322	White European	0.0362514424578597	0.04665403029359336	Triglycerides in large LDL [mmol/l]	Triglycerides in large LDL	Lipoprotein subclasses	Large LDL
L_LDL_TG	Low Medium SEP	-0.15768436004118677	-0.2658974648097474	-0.04947125527262616	White European	0.0362514424578597	0.04665403029359336	Triglycerides in large LDL [mmol/l]	Triglycerides in large LDL	Lipoprotein subclasses	Large LDL
L_LDL_TG	Lowest SEP	-0.020326129777694085	-0.12842803069224826	0.08777577113686008	White European	0.0362514424578597	0.04665403029359336	Triglycerides in large LDL [mmol/l]	Triglycerides in large LDL	Lipoprotein subclasses	Large LDL
M_LDL_P	High Medium SEP	-0.08719188975095268	-0.17547400901128385	0.001090229509378468	White European	0.0622377376307054	0.07310464420114603	Concentration of medium LDL particles [mol/l]	Concentration of medium LDL particles	Lipoprotein subclasses	Medium LDL
M_LDL_P	Medium SEP	-0.08562073720814993	-0.19579186752339425	0.024550393107094393	White European	0.0622377376307054	0.07310464420114603	Concentration of medium LDL particles [mol/l]	Concentration of medium LDL particles	Lipoprotein subclasses	Medium LDL
M_LDL_P	Low Medium SEP	-0.16437522770177126	-0.275313423540602	-0.053437031862940534	White European	0.0622377376307054	0.07310464420114603	Concentration of medium LDL particles [mol/l]	Concentration of medium LDL particles	Lipoprotein subclasses	Medium LDL
M_LDL_P	Lowest SEP	-0.056499671758166885	-0.16368577843003693	0.050686434913703164	White European	0.0622377376307054	0.07310464420114603	Concentration of medium LDL particles [mol/l]	Concentration of medium LDL particles	Lipoprotein subclasses	Medium LDL
M_LDL_L	High Medium SEP	-0.08751921225294937	-0.17579713093499155	7.587064290928147e-4	White European	0.061562799520868	0.07289035463270771	Total lipids in medium LDL [mmol/l]	Total lipids in medium LDL	Lipoprotein subclasses	Medium LDL
M_LDL_L	Medium SEP	-0.08813844872424276	-0.19835317811799144	0.022076280669505927	White European	0.061562799520868	0.07289035463270771	Total lipids in medium LDL [mmol/l]	Total lipids in medium LDL	Lipoprotein subclasses	Medium LDL
M_LDL_L	Low Medium SEP	-0.16523635200100198	-0.27627325130556546	-0.054199452696438485	White European	0.061562799520868	0.07289035463270771	Total lipids in medium LDL [mmol/l]	Total lipids in medium LDL	Lipoprotein subclasses	Medium LDL
M_LDL_L	Lowest SEP	-0.05966228399822701	-0.16685005201131592	0.04752548401486191	White European	0.061562799520868	0.07289035463270771	Total lipids in medium LDL [mmol/l]	Total lipids in medium LDL	Lipoprotein subclasses	Medium LDL
M_LDL_PL	High Medium SEP	-0.09060035184400225	-0.17881742220407387	-0.0023832814839306465	White European	0.0476334990323551	0.059743710650750466	Phospholipids in medium LDL [mmol/l]	Phospholipids in medium LDL	Lipoprotein subclasses	Medium LDL
M_LDL_PL	Medium SEP	-0.0820141708821538	-0.19248445551462384	0.02845611375031623	White European	0.0476334990323551	0.059743710650750466	Phospholipids in medium LDL [mmol/l]	Phospholipids in medium LDL	Lipoprotein subclasses	Medium LDL
M_LDL_PL	Low Medium SEP	-0.1664027247209454	-0.27756031544810444	-0.05524513399378635	White European	0.0476334990323551	0.059743710650750466	Phospholipids in medium LDL [mmol/l]	Phospholipids in medium LDL	Lipoprotein subclasses	Medium LDL
M_LDL_PL	Lowest SEP	-0.04534166256600398	-0.15176628930219516	0.061082964170187194	White European	0.0476334990323551	0.059743710650750466	Phospholipids in medium LDL [mmol/l]	Phospholipids in medium LDL	Lipoprotein subclasses	Medium LDL
M_LDL_C	High Medium SEP	-0.08428768400934226	-0.17259731858518607	0.004021950566501523	White European	0.0814346205183224	0.09271018335932088	Total cholesterol in medium LDL [mmol/l]	Cholesterol in medium LDL	Lipoprotein subclasses	Medium LDL
M_LDL_C	Medium SEP	-0.09212220697862235	-0.20233682299408973	0.018092409036845017	White European	0.0814346205183224	0.09271018335932088	Total cholesterol in medium LDL [mmol/l]	Cholesterol in medium LDL	Lipoprotein subclasses	Medium LDL
M_LDL_C	Low Medium SEP	-0.15908079813579998	-0.27027155159958854	-0.0478900446720114	White European	0.0814346205183224	0.09271018335932088	Total cholesterol in medium LDL [mmol/l]	Cholesterol in medium LDL	Lipoprotein subclasses	Medium LDL
M_LDL_C	Lowest SEP	-0.06296621919159172	-0.17049675780313203	0.044564319419948595	White European	0.0814346205183224	0.09271018335932088	Total cholesterol in medium LDL [mmol/l]	Cholesterol in medium LDL	Lipoprotein subclasses	Medium LDL
M_LDL_CE	High Medium SEP	-0.07982719841806224	-0.1681916024736988	0.008537205637574305	White European	0.116661541985303	0.1308023349532185	Cholesterol esters in medium LDL [mmol/l]	Cholesteryl esters in medium LDL	Lipoprotein subclasses	Medium LDL
M_LDL_CE	Medium SEP	-0.08705655802888393	-0.1971908214350968	0.02307770537732895	White European	0.116661541985303	0.1308023349532185	Cholesterol esters in medium LDL [mmol/l]	Cholesteryl esters in medium LDL	Lipoprotein subclasses	Medium LDL
M_LDL_CE	Low Medium SEP	-0.14838197888911311	-0.259480535224781	-0.03728342255344526	White European	0.116661541985303	0.1308023349532185	Cholesterol esters in medium LDL [mmol/l]	Cholesteryl esters in medium LDL	Lipoprotein subclasses	Medium LDL
M_LDL_CE	Lowest SEP	-0.05281995792792689	-0.16057217461401463	0.05493225875816085	White European	0.116661541985303	0.1308023349532185	Cholesterol esters in medium LDL [mmol/l]	Cholesteryl esters in medium LDL	Lipoprotein subclasses	Medium LDL
M_LDL_FC	High Medium SEP	-0.10230058523988293	-0.1903474634680704	-0.01425370701169544	White European	0.0110927631536294	0.016925040688011865	Free cholesterol in medium LDL [mmol/l]	Free cholesterol in medium LDL	Lipoprotein subclasses	Medium LDL
M_LDL_FC	Medium SEP	-0.11272084439236954	-0.22318104419084644	-0.0022606445938926495	White European	0.0110927631536294	0.016925040688011865	Free cholesterol in medium LDL [mmol/l]	Free cholesterol in medium LDL	Lipoprotein subclasses	Medium LDL
M_LDL_FC	Low Medium SEP	-0.20292833334974583	-0.31451129341224193	-0.0913453732872497	White European	0.0110927631536294	0.016925040688011865	Free cholesterol in medium LDL [mmol/l]	Free cholesterol in medium LDL	Lipoprotein subclasses	Medium LDL
M_LDL_FC	Lowest SEP	-0.10549522881369107	-0.21192500521701466	9.345475896325173e-4	White European	0.0110927631536294	0.016925040688011865	Free cholesterol in medium LDL [mmol/l]	Free cholesterol in medium LDL	Lipoprotein subclasses	Medium LDL
M_LDL_TG	High Medium SEP	-0.09058164967197033	-0.1791040082463914	-0.002059291097549265	White European	0.0138686084449007	0.020525540498453038	Triglycerides in medium LDL [mmol/l]	Triglycerides in medium LDL	Lipoprotein subclasses	Medium LDL
M_LDL_TG	Medium SEP	-0.04349170693922748	-0.1524930795357217	0.06550966565726674	White European	0.0138686084449007	0.020525540498453038	Triglycerides in medium LDL [mmol/l]	Triglycerides in medium LDL	Lipoprotein subclasses	Medium LDL
M_LDL_TG	Low Medium SEP	-0.1838948146269978	-0.29204259466158655	-0.07574703459240904	White European	0.0138686084449007	0.020525540498453038	Triglycerides in medium LDL [mmol/l]	Triglycerides in medium LDL	Lipoprotein subclasses	Medium LDL
M_LDL_TG	Lowest SEP	-0.049694321525907206	-0.15765864893396547	0.058270005882151074	White European	0.0138686084449007	0.020525540498453038	Triglycerides in medium LDL [mmol/l]	Triglycerides in medium LDL	Lipoprotein subclasses	Medium LDL
S_LDL_P	High Medium SEP	-0.09470126534911286	-0.1830487254314577	-0.0063538052667680145	White European	0.0319520515617816	0.0426027354157088	Concentration of small LDL particles [mol/l]	Concentration of small LDL particles	Lipoprotein subclasses	Small LDL
S_LDL_P	Medium SEP	-0.09313913168598045	-0.2037764156698721	0.0174981522979112	White European	0.0319520515617816	0.0426027354157088	Concentration of small LDL particles [mol/l]	Concentration of small LDL particles	Lipoprotein subclasses	Small LDL
S_LDL_P	Low Medium SEP	-0.18195742493720454	-0.29328897355776323	-0.07062587631664584	White European	0.0319520515617816	0.0426027354157088	Concentration of small LDL particles [mol/l]	Concentration of small LDL particles	Lipoprotein subclasses	Small LDL
S_LDL_P	Lowest SEP	-0.07455793605473662	-0.18165256113142578	0.03253668902195253	White European	0.0319520515617816	0.0426027354157088	Concentration of small LDL particles [mol/l]	Concentration of small LDL particles	Lipoprotein subclasses	Small LDL
S_LDL_L	High Medium SEP	-0.09555276409323181	-0.18388593051317548	-0.007219597673288142	White European	0.0284654647894667	0.03900822952630622	Total lipids in small LDL [mmol/l]	Total lipids in small LDL	Lipoprotein subclasses	Small LDL
S_LDL_L	Medium SEP	-0.09692133289932914	-0.20758162794613608	0.013738962147477801	White European	0.0284654647894667	0.03900822952630622	Total lipids in small LDL [mmol/l]	Total lipids in small LDL	Lipoprotein subclasses	Small LDL
S_LDL_L	Low Medium SEP	-0.18494453169342953	-0.29635206656049023	-0.07353699682636881	White European	0.0284654647894667	0.03900822952630622	Total lipids in small LDL [mmol/l]	Total lipids in small LDL	Lipoprotein subclasses	Small LDL
S_LDL_L	Lowest SEP	-0.08074271295994845	-0.18784290804190135	0.02635748212200445	White European	0.0284654647894667	0.03900822952630622	Total lipids in small LDL [mmol/l]	Total lipids in small LDL	Lipoprotein subclasses	Small LDL
S_LDL_PL	High Medium SEP	-0.11253317964742014	-0.2008962525209012	-0.024170106773939076	White European	0.00387487488270383	0.006166467555270611	Phospholipids in small LDL [mmol/l]	Phospholipids in small LDL	Lipoprotein subclasses	Small LDL
S_LDL_PL	Medium SEP	-0.10807353463877852	-0.2197442364581374	0.0035971671805803823	White European	0.00387487488270383	0.006166467555270611	Phospholipids in small LDL [mmol/l]	Phospholipids in small LDL	Lipoprotein subclasses	Small LDL
S_LDL_PL	Low Medium SEP	-0.2231747393602921	-0.33518241199917764	-0.11116706672140655	White European	0.00387487488270383	0.006166467555270611	Phospholipids in small LDL [mmol/l]	Phospholipids in small LDL	Lipoprotein subclasses	Small LDL
S_LDL_PL	Lowest SEP	-0.11071769939224645	-0.2168475465907539	-0.0045878521937390004	White European	0.00387487488270383	0.006166467555270611	Phospholipids in small LDL [mmol/l]	Phospholipids in small LDL	Lipoprotein subclasses	Small LDL
S_LDL_C	High Medium SEP	-0.09049467492926486	-0.17877377948825507	-0.0022155703702746304	White European	0.0406008866894531	0.05180113129344017	Total cholesterol in small LDL [mmol/l]	Cholesterol in small LDL	Lipoprotein subclasses	Small LDL
S_LDL_C	Medium SEP	-0.10111316477943093	-0.21146856703831202	0.009242237479450174	White European	0.0406008866894531	0.05180113129344017	Total cholesterol in small LDL [mmol/l]	Cholesterol in small LDL	Lipoprotein subclasses	Small LDL
S_LDL_C	Low Medium SEP	-0.1771109847773509	-0.2884676499717861	-0.06575431958291575	White European	0.0406008866894531	0.05180113129344017	Total cholesterol in small LDL [mmol/l]	Cholesterol in small LDL	Lipoprotein subclasses	Small LDL
S_LDL_C	Lowest SEP	-0.08527301885802568	-0.1928247522363069	0.022278714520255552	White European	0.0406008866894531	0.05180113129344017	Total cholesterol in small LDL [mmol/l]	Cholesterol in small LDL	Lipoprotein subclasses	Small LDL
S_LDL_CE	High Medium SEP	-0.08494289563950508	-0.17323059918190647	0.0033448079028963046	White European	0.0680024327257946	0.07862781283920002	Cholesterol esters in small LDL [mmol/l]	Cholesteryl esters in small LDL	Lipoprotein subclasses	Small LDL
S_LDL_CE	Medium SEP	-0.09519494795926971	-0.20533556036163214	0.01494566444309274	White European	0.0680024327257946	0.07862781283920002	Cholesterol esters in small LDL [mmol/l]	Cholesteryl esters in small LDL	Lipoprotein subclasses	Small LDL
S_LDL_CE	Low Medium SEP	-0.16489575214254407	-0.2760643749019451	-0.053727129383143044	White European	0.0680024327257946	0.07862781283920002	Cholesterol esters in small LDL [mmol/l]	Cholesteryl esters in small LDL	Lipoprotein subclasses	Small LDL
S_LDL_CE	Lowest SEP	-0.07448279928783581	-0.18229008253450582	0.033324483958834195	White European	0.0680024327257946	0.07862781283920002	Cholesterol esters in small LDL [mmol/l]	Cholesteryl esters in small LDL	Lipoprotein subclasses	Small LDL
S_LDL_FC	High Medium SEP	-0.11219725999497791	-0.20048200065702382	-0.023912519332932022	White European	0.00297020477633904	0.004778155509762804	Free cholesterol in small LDL [mmol/l]	Free cholesterol in small LDL	Lipoprotein subclasses	Small LDL
S_LDL_FC	Medium SEP	-0.12412805499938016	-0.23534426943741138	-0.012911840561348933	White European	0.00297020477633904	0.004778155509762804	Free cholesterol in small LDL [mmol/l]	Free cholesterol in small LDL	Lipoprotein subclasses	Small LDL
S_LDL_FC	Low Medium SEP	-0.22521355866005194	-0.3373535073803373	-0.11307360993976658	White European	0.00297020477633904	0.004778155509762804	Free cholesterol in small LDL [mmol/l]	Free cholesterol in small LDL	Lipoprotein subclasses	Small LDL
S_LDL_FC	Lowest SEP	-0.12934955427098335	-0.2358086435913449	-0.022890464950621803	White European	0.00297020477633904	0.004778155509762804	Free cholesterol in small LDL [mmol/l]	Free cholesterol in small LDL	Lipoprotein subclasses	Small LDL
S_LDL_TG	High Medium SEP	-0.06282857790570592	-0.1513326746942299	0.02567551888281805	White European	0.0301720193965866	0.04096751257518181	Triglycerides in small LDL [mmol/l]	Triglycerides in small LDL	Lipoprotein subclasses	Small LDL
S_LDL_TG	Medium SEP	0.005456711109504829	-0.10267761193735249	0.11359103415636214	White European	0.0301720193965866	0.04096751257518181	Triglycerides in small LDL [mmol/l]	Triglycerides in small LDL	Lipoprotein subclasses	Small LDL
S_LDL_TG	Low Medium SEP	-0.08949486093714636	-0.1975193135107114	0.018529591636418694	White European	0.0301720193965866	0.04096751257518181	Triglycerides in small LDL [mmol/l]	Triglycerides in small LDL	Lipoprotein subclasses	Small LDL
S_LDL_TG	Lowest SEP	0.06821726990020342	-0.04193871066235773	0.1783732504627646	White European	0.0301720193965866	0.04096751257518181	Triglycerides in small LDL [mmol/l]	Triglycerides in small LDL	Lipoprotein subclasses	Small LDL
XL_HDL_P	High Medium SEP	-0.1832296452396233	-0.2720910923299908	-0.09436819814925577	White European	6.09328017937645e-37	8.198231514070133e-36	Concentration of very large HDL particles [mol/l]	Concentration of very large HDL particles	Lipoprotein subclasses	Very large HDL
XL_HDL_P	Medium SEP	-0.31076321827126274	-0.41708341285182	-0.2044430236907055	White European	6.09328017937645e-37	8.198231514070133e-36	Concentration of very large HDL particles [mol/l]	Concentration of very large HDL particles	Lipoprotein subclasses	Very large HDL
XL_HDL_P	Low Medium SEP	-0.5355356270245086	-0.6405396530806142	-0.430531600968403	White European	6.09328017937645e-37	8.198231514070133e-36	Concentration of very large HDL particles [mol/l]	Concentration of very large HDL particles	Lipoprotein subclasses	Very large HDL
XL_HDL_P	Lowest SEP	-0.5831623108063303	-0.6849091998139233	-0.4814154217987373	White European	6.09328017937645e-37	8.198231514070133e-36	Concentration of very large HDL particles [mol/l]	Concentration of very large HDL particles	Lipoprotein subclasses	Very large HDL
XL_HDL_L	High Medium SEP	-0.18318264403387677	-0.2720838101749698	-0.09428147789278375	White European	7.15319261497797e-37	8.822270891806163e-36	Total lipids in very large HDL [mmol/l]	Total lipids in very large HDL	Lipoprotein subclasses	Very large HDL
XL_HDL_L	Medium SEP	-0.31031420272992716	-0.4166491818883086	-0.20397922357154574	White European	7.15319261497797e-37	8.822270891806163e-36	Total lipids in very large HDL [mmol/l]	Total lipids in very large HDL	Lipoprotein subclasses	Very large HDL
XL_HDL_L	Low Medium SEP	-0.5351397863272379	-0.6401449063230286	-0.43013466633144726	White European	7.15319261497797e-37	8.822270891806163e-36	Total lipids in very large HDL [mmol/l]	Total lipids in very large HDL	Lipoprotein subclasses	Very large HDL
XL_HDL_L	Lowest SEP	-0.5826659980605476	-0.6844332674838514	-0.480898728637244	White European	7.15319261497797e-37	8.822270891806163e-36	Total lipids in very large HDL [mmol/l]	Total lipids in very large HDL	Lipoprotein subclasses	Very large HDL
XL_HDL_PL	High Medium SEP	-0.18418981648458208	-0.27267507360793736	-0.09570455936122681	White European	9.60172887850536e-42	1.7763198425234916e-40	Phospholipids in very large HDL [mmol/l]	Phospholipids in very large HDL	Lipoprotein subclasses	Very large HDL
XL_HDL_PL	Medium SEP	-0.31695376814743825	-0.4217810381209366	-0.21212649817393991	White European	9.60172887850536e-42	1.7763198425234916e-40	Phospholipids in very large HDL [mmol/l]	Phospholipids in very large HDL	Lipoprotein subclasses	Very large HDL
XL_HDL_PL	Low Medium SEP	-0.553593442652397	-0.6580965850994337	-0.4490903002053602	White European	9.60172887850536e-42	1.7763198425234916e-40	Phospholipids in very large HDL [mmol/l]	Phospholipids in very large HDL	Lipoprotein subclasses	Very large HDL
XL_HDL_PL	Lowest SEP	-0.6251334034986867	-0.7269905627923035	-0.52327624420507	White European	9.60172887850536e-42	1.7763198425234916e-40	Phospholipids in very large HDL [mmol/l]	Phospholipids in very large HDL	Lipoprotein subclasses	Very large HDL
XL_HDL_C	High Medium SEP	-0.17839064191022147	-0.2675212725271779	-0.08926001129326504	White European	1.67564153072364e-31	1.4587938032182277e-30	Total cholesterol in very large HDL [mmol/l]	Cholesterol in very large HDL	Lipoprotein subclasses	Very large HDL
XL_HDL_C	Medium SEP	-0.2985712555631958	-0.40589486138612285	-0.19124764974026875	White European	1.67564153072364e-31	1.4587938032182277e-30	Total cholesterol in very large HDL [mmol/l]	Cholesterol in very large HDL	Lipoprotein subclasses	Very large HDL
XL_HDL_C	Low Medium SEP	-0.5086205564184549	-0.6141882761413789	-0.40305283669553094	White European	1.67564153072364e-31	1.4587938032182277e-30	Total cholesterol in very large HDL [mmol/l]	Cholesterol in very large HDL	Lipoprotein subclasses	Very large HDL
XL_HDL_C	Lowest SEP	-0.5362062844267752	-0.6383609174721395	-0.43405165138141094	White European	1.67564153072364e-31	1.4587938032182277e-30	Total cholesterol in very large HDL [mmol/l]	Cholesterol in very large HDL	Lipoprotein subclasses	Very large HDL
XL_HDL_CE	High Medium SEP	-0.17543754404867065	-0.26445566805257964	-0.08641942004476166	White European	2.35905112759882e-29	1.9396642604701406e-28	Cholesterol esters in very large HDL [mmol/l]	Cholesteryl esters in very large HDL	Lipoprotein subclasses	Very large HDL
XL_HDL_CE	Medium SEP	-0.295603160388881	-0.40314731434669093	-0.18805900643107112	White European	2.35905112759882e-29	1.9396642604701406e-28	Cholesterol esters in very large HDL [mmol/l]	Cholesteryl esters in very large HDL	Lipoprotein subclasses	Very large HDL
XL_HDL_CE	Low Medium SEP	-0.4966635478322787	-0.6025675115417519	-0.3907595841228054	White European	2.35905112759882e-29	1.9396642604701406e-28	Cholesterol esters in very large HDL [mmol/l]	Cholesteryl esters in very large HDL	Lipoprotein subclasses	Very large HDL
XL_HDL_CE	Lowest SEP	-0.5169451959308943	-0.6193464902130172	-0.4145439016487713	White European	2.35905112759882e-29	1.9396642604701406e-28	Cholesterol esters in very large HDL [mmol/l]	Cholesteryl esters in very large HDL	Lipoprotein subclasses	Very large HDL
XL_HDL_FC	High Medium SEP	-0.18321854791292283	-0.27258385008005603	-0.0938532457457896	White European	3.23279008770427e-36	3.6804071767710157e-35	Free cholesterol in very large HDL [mmol/l]	Free cholesterol in very large HDL	Lipoprotein subclasses	Very large HDL
XL_HDL_FC	Medium SEP	-0.3019027485236193	-0.4086680585235332	-0.1951374385237054	White European	3.23279008770427e-36	3.6804071767710157e-35	Free cholesterol in very large HDL [mmol/l]	Free cholesterol in very large HDL	Lipoprotein subclasses	Very large HDL
XL_HDL_FC	Low Medium SEP	-0.5310886465654469	-0.6359849259129152	-0.42619236721797854	White European	3.23279008770427e-36	3.6804071767710157e-35	Free cholesterol in very large HDL [mmol/l]	Free cholesterol in very large HDL	Lipoprotein subclasses	Very large HDL
XL_HDL_FC	Lowest SEP	-0.5763081962830114	-0.6779210743116427	-0.47469531825438016	White European	3.23279008770427e-36	3.6804071767710157e-35	Free cholesterol in very large HDL [mmol/l]	Free cholesterol in very large HDL	Lipoprotein subclasses	Very large HDL
XL_HDL_TG	High Medium SEP	-0.10742827009516248	-0.19443137609172767	-0.020425164098597307	White European	7.03230166954474e-5	1.3516631780423655e-4	Triglycerides in very large HDL [mmol/l]	Triglycerides in very large HDL	Lipoprotein subclasses	Very large HDL
XL_HDL_TG	Medium SEP	-0.15821591539963578	-0.26679606990351673	-0.04963576089575483	White European	7.03230166954474e-5	1.3516631780423655e-4	Triglycerides in very large HDL [mmol/l]	Triglycerides in very large HDL	Lipoprotein subclasses	Very large HDL
XL_HDL_TG	Low Medium SEP	-0.25137409342475203	-0.3584858819462531	-0.14426230490325098	White European	7.03230166954474e-5	1.3516631780423655e-4	Triglycerides in very large HDL [mmol/l]	Triglycerides in very large HDL	Lipoprotein subclasses	Very large HDL
XL_HDL_TG	Lowest SEP	-0.17778549061988597	-0.2842383116603288	-0.07133266957944312	White European	7.03230166954474e-5	1.3516631780423655e-4	Triglycerides in very large HDL [mmol/l]	Triglycerides in very large HDL	Lipoprotein subclasses	Very large HDL
L_HDL_P	High Medium SEP	-0.1993750579191522	-0.28765599244965334	-0.11109412338865102	White European	2.23645538774962e-45	1.5711329838984676e-43	Concentration of large HDL particles [mol/l]	Concentration of large HDL particles	Lipoprotein subclasses	Large HDL
L_HDL_P	Medium SEP	-0.31317627181752533	-0.4172846254603273	-0.20906791817472337	White European	2.23645538774962e-45	1.5711329838984676e-43	Concentration of large HDL particles [mol/l]	Concentration of large HDL particles	Lipoprotein subclasses	Large HDL
L_HDL_P	Low Medium SEP	-0.5631656426993026	-0.6685490411137672	-0.457782244284838	White European	2.23645538774962e-45	1.5711329838984676e-43	Concentration of large HDL particles [mol/l]	Concentration of large HDL particles	Lipoprotein subclasses	Large HDL
L_HDL_P	Lowest SEP	-0.6655212072480248	-0.7668407288309664	-0.5642016856650831	White European	2.23645538774962e-45	1.5711329838984676e-43	Concentration of large HDL particles [mol/l]	Concentration of large HDL particles	Lipoprotein subclasses	Large HDL
L_HDL_L	High Medium SEP	-0.1984866322653865	-0.28677274458007657	-0.11020051995069641	White European	2.18840057773312e-45	1.5711329838984676e-43	Total lipids in large HDL [mmol/l]	Total lipids in large HDL	Lipoprotein subclasses	Large HDL
L_HDL_L	Medium SEP	-0.3130836833108915	-0.417094723470358	-0.20907264315142499	White European	2.18840057773312e-45	1.5711329838984676e-43	Total lipids in large HDL [mmol/l]	Total lipids in large HDL	Lipoprotein subclasses	Large HDL
L_HDL_L	Low Medium SEP	-0.5621421676524095	-0.6674804764093542	-0.45680385889546493	White European	2.18840057773312e-45	1.5711329838984676e-43	Total lipids in large HDL [mmol/l]	Total lipids in large HDL	Lipoprotein subclasses	Large HDL
L_HDL_L	Lowest SEP	-0.6658690018485287	-0.7672304007275453	-0.5645076029695121	White European	2.18840057773312e-45	1.5711329838984676e-43	Total lipids in large HDL [mmol/l]	Total lipids in large HDL	Lipoprotein subclasses	Large HDL
L_HDL_PL	High Medium SEP	-0.20148695555312926	-0.2892693325706902	-0.11370457853556834	White European	3.81360736665235e-45	1.5711329838984676e-43	Phospholipids in large HDL [mmol/l]	Phospholipids in large HDL	Lipoprotein subclasses	Large HDL
L_HDL_PL	Medium SEP	-0.3037683851767618	-0.40774186587281525	-0.19979490448070836	White European	3.81360736665235e-45	1.5711329838984676e-43	Phospholipids in large HDL [mmol/l]	Phospholipids in large HDL	Lipoprotein subclasses	Large HDL
L_HDL_PL	Low Medium SEP	-0.564530869298636	-0.6703705379587863	-0.45869120063848573	White European	3.81360736665235e-45	1.5711329838984676e-43	Phospholipids in large HDL [mmol/l]	Phospholipids in large HDL	Lipoprotein subclasses	Large HDL
L_HDL_PL	Lowest SEP	-0.6659691938614313	-0.767382455890909	-0.5645559318319535	White European	3.81360736665235e-45	1.5711329838984676e-43	Phospholipids in large HDL [mmol/l]	Phospholipids in large HDL	Lipoprotein subclasses	Large HDL
L_HDL_C	High Medium SEP	-0.1924565543043022	-0.2810320509206954	-0.10388105768790903	White European	7.01004607607323e-45	2.0749736385176765e-43	Total cholesterol in large HDL [mmol/l]	Cholesterol in large HDL	Lipoprotein subclasses	Large HDL
L_HDL_C	Medium SEP	-0.31555682712941846	-0.41932839069858413	-0.2117852635602528	White European	7.01004607607323e-45	2.0749736385176765e-43	Total cholesterol in large HDL [mmol/l]	Cholesterol in large HDL	Lipoprotein subclasses	Large HDL
L_HDL_C	Low Medium SEP	-0.55316698977962	-0.6581974806980437	-0.4481364988611962	White European	7.01004607607323e-45	2.0749736385176765e-43	Total cholesterol in large HDL [mmol/l]	Cholesterol in large HDL	Lipoprotein subclasses	Large HDL
L_HDL_C	Lowest SEP	-0.6625755129260797	-0.7641099729715234	-0.5610410528806361	White European	7.01004607607323e-45	2.0749736385176765e-43	Total cholesterol in large HDL [mmol/l]	Cholesterol in large HDL	Lipoprotein subclasses	Large HDL
L_HDL_CE	High Medium SEP	-0.19203449415513787	-0.28063900484635873	-0.10342998346391703	White European	8.58460305692266e-45	2.1175354207075895e-43	Cholesterol esters in large HDL [mmol/l]	Cholesteryl esters in large HDL	Lipoprotein subclasses	Large HDL
L_HDL_CE	Medium SEP	-0.3163371269513118	-0.42013817461767033	-0.2125360792849532	White European	8.58460305692266e-45	2.1175354207075895e-43	Cholesterol esters in large HDL [mmol/l]	Cholesteryl esters in large HDL	Lipoprotein subclasses	Large HDL
L_HDL_CE	Low Medium SEP	-0.5520149999252691	-0.6570618301800362	-0.4469681696705021	White European	8.58460305692266e-45	2.1175354207075895e-43	Cholesterol esters in large HDL [mmol/l]	Cholesteryl esters in large HDL	Lipoprotein subclasses	Large HDL
L_HDL_CE	Lowest SEP	-0.6618673608438826	-0.7633583622540678	-0.5603763594336975	White European	8.58460305692266e-45	2.1175354207075895e-43	Cholesterol esters in large HDL [mmol/l]	Cholesteryl esters in large HDL	Lipoprotein subclasses	Large HDL
L_HDL_FC	High Medium SEP	-0.1935371903164081	-0.28200780013505977	-0.10506658049775641	White European	4.24630536188775e-45	1.5711329838984676e-43	Free cholesterol in large HDL [mmol/l]	Free cholesterol in large HDL	Lipoprotein subclasses	Large HDL
L_HDL_FC	Medium SEP	-0.31283271878417845	-0.41650654603504494	-0.20915889153331196	White European	4.24630536188775e-45	1.5711329838984676e-43	Free cholesterol in large HDL [mmol/l]	Free cholesterol in large HDL	Lipoprotein subclasses	Large HDL
L_HDL_FC	Low Medium SEP	-0.5562866593046397	-0.6612569284105508	-0.45131639019872866	White European	4.24630536188775e-45	1.5711329838984676e-43	Free cholesterol in large HDL [mmol/l]	Free cholesterol in large HDL	Lipoprotein subclasses	Large HDL
L_HDL_FC	Lowest SEP	-0.66436925338557	-0.7660407713680709	-0.562697735403069	White European	4.24630536188775e-45	1.5711329838984676e-43	Free cholesterol in large HDL [mmol/l]	Free cholesterol in large HDL	Lipoprotein subclasses	Large HDL
L_HDL_TG	High Medium SEP	-0.16802154750426135	-0.2568752998872693	-0.07916779512125337	White European	5.48503605359761e-22	4.272554399644454e-21	Triglycerides in large HDL [mmol/l]	Triglycerides in large HDL	Lipoprotein subclasses	Large HDL
L_HDL_TG	Medium SEP	-0.2606593997165671	-0.36957927074516805	-0.15173952868796614	White European	5.48503605359761e-22	4.272554399644454e-21	Triglycerides in large HDL [mmol/l]	Triglycerides in large HDL	Lipoprotein subclasses	Large HDL
L_HDL_TG	Low Medium SEP	-0.43785719279797825	-0.5438914651248267	-0.3318229204711298	White European	5.48503605359761e-22	4.272554399644454e-21	Triglycerides in large HDL [mmol/l]	Triglycerides in large HDL	Lipoprotein subclasses	Large HDL
L_HDL_TG	Lowest SEP	-0.45451656540524116	-0.5574994233027544	-0.351533707507728	White European	5.48503605359761e-22	4.272554399644454e-21	Triglycerides in large HDL [mmol/l]	Triglycerides in large HDL	Lipoprotein subclasses	Large HDL
M_HDL_P	High Medium SEP	-0.14637093848618607	-0.2339362116725321	-0.05880566529984005	White European	4.05676650390971e-16	2.223709046587545e-15	Concentration of medium HDL particles [mol/l]	Concentration of medium HDL particles	Lipoprotein subclasses	Medium HDL
M_HDL_P	Medium SEP	-0.1196983363170673	-0.22967955393962458	-0.009717118694510016	White European	4.05676650390971e-16	2.223709046587545e-15	Concentration of medium HDL particles [mol/l]	Concentration of medium HDL particles	Lipoprotein subclasses	Medium HDL
M_HDL_P	Low Medium SEP	-0.3433340108268054	-0.45532889221267	-0.23133912944094087	White European	4.05676650390971e-16	2.223709046587545e-15	Concentration of medium HDL particles [mol/l]	Concentration of medium HDL particles	Lipoprotein subclasses	Medium HDL
M_HDL_P	Lowest SEP	-0.4034957088113298	-0.5040787558646171	-0.3029126617580425	White European	4.05676650390971e-16	2.223709046587545e-15	Concentration of medium HDL particles [mol/l]	Concentration of medium HDL particles	Lipoprotein subclasses	Medium HDL
M_HDL_L	High Medium SEP	-0.14646392482424606	-0.23390050162097153	-0.059027348027520576	White European	1.28216233989104e-16	7.590401052154956e-16	Total lipids in medium HDL [mmol/l]	Total lipids in medium HDL	Lipoprotein subclasses	Medium HDL
M_HDL_L	Medium SEP	-0.12321022504820273	-0.23289333466793338	-0.013527115428472056	White European	1.28216233989104e-16	7.590401052154956e-16	Total lipids in medium HDL [mmol/l]	Total lipids in medium HDL	Lipoprotein subclasses	Medium HDL
M_HDL_L	Low Medium SEP	-0.3453613569595491	-0.4571816431112167	-0.23354107080788156	White European	1.28216233989104e-16	7.590401052154956e-16	Total lipids in medium HDL [mmol/l]	Total lipids in medium HDL	Lipoprotein subclasses	Medium HDL
M_HDL_L	Lowest SEP	-0.4107738171012177	-0.5113723872058002	-0.3101752469966351	White European	1.28216233989104e-16	7.590401052154956e-16	Total lipids in medium HDL [mmol/l]	Total lipids in medium HDL	Lipoprotein subclasses	Medium HDL
M_HDL_PL	High Medium SEP	-0.15853129932550306	-0.2463611702969314	-0.07070142835407471	White European	1.27092183298833e-18	7.837351303428035e-18	Phospholipids in medium HDL [mmol/l]	Phospholipids in medium HDL	Lipoprotein subclasses	Medium HDL
M_HDL_PL	Medium SEP	-0.12905359366816174	-0.23914434489550673	-0.018962842440816752	White European	1.27092183298833e-18	7.837351303428035e-18	Phospholipids in medium HDL [mmol/l]	Phospholipids in medium HDL	Lipoprotein subclasses	Medium HDL
M_HDL_PL	Low Medium SEP	-0.3776661570342271	-0.4895927308225899	-0.26573958324586433	White European	1.27092183298833e-18	7.837351303428035e-18	Phospholipids in medium HDL [mmol/l]	Phospholipids in medium HDL	Lipoprotein subclasses	Medium HDL
M_HDL_PL	Lowest SEP	-0.4282542758002568	-0.5286970946211973	-0.3278114569793163	White European	1.27092183298833e-18	7.837351303428035e-18	Phospholipids in medium HDL [mmol/l]	Phospholipids in medium HDL	Lipoprotein subclasses	Medium HDL
M_HDL_C	High Medium SEP	-0.1343222942272472	-0.22109948831467435	-0.047545100139820065	White European	2.10811155406617e-16	1.2000019615453584e-15	Total cholesterol in medium HDL [mmol/l]	Cholesterol in medium HDL	Lipoprotein subclasses	Medium HDL
M_HDL_C	Medium SEP	-0.12997998882095985	-0.23812728571038091	-0.021832691931538778	White European	2.10811155406617e-16	1.2000019615453584e-15	Total cholesterol in medium HDL [mmol/l]	Cholesterol in medium HDL	Lipoprotein subclasses	Medium HDL
M_HDL_C	Low Medium SEP	-0.32300932608879285	-0.4339168230938228	-0.2121018290837629	White European	2.10811155406617e-16	1.2000019615453584e-15	Total cholesterol in medium HDL [mmol/l]	Cholesterol in medium HDL	Lipoprotein subclasses	Medium HDL
M_HDL_C	Lowest SEP	-0.41690058733986674	-0.5180781610630872	-0.31572301361664623	White European	2.10811155406617e-16	1.2000019615453584e-15	Total cholesterol in medium HDL [mmol/l]	Cholesterol in medium HDL	Lipoprotein subclasses	Medium HDL
M_HDL_CE	High Medium SEP	-0.12815306491291056	-0.21480766902949056	-0.041498460796330586	White European	1.86704494501062e-15	9.868666137913277e-15	Cholesterol esters in medium HDL [mmol/l]	Cholesteryl esters in medium HDL	Lipoprotein subclasses	Medium HDL
M_HDL_CE	Medium SEP	-0.1267569903025328	-0.23471893748794237	-0.01879504311712321	White European	1.86704494501062e-15	9.868666137913277e-15	Cholesterol esters in medium HDL [mmol/l]	Cholesteryl esters in medium HDL	Lipoprotein subclasses	Medium HDL
M_HDL_CE	Low Medium SEP	-0.3084728366688489	-0.41929435364555767	-0.19765131969214011	White European	1.86704494501062e-15	9.868666137913277e-15	Cholesterol esters in medium HDL [mmol/l]	Cholesteryl esters in medium HDL	Lipoprotein subclasses	Medium HDL
M_HDL_CE	Lowest SEP	-0.406895961191406	-0.5082091163089799	-0.30558280607383204	White European	1.86704494501062e-15	9.868666137913277e-15	Cholesterol esters in medium HDL [mmol/l]	Cholesteryl esters in medium HDL	Lipoprotein subclasses	Medium HDL
M_HDL_FC	High Medium SEP	-0.15528436195987402	-0.24268273862680756	-0.0678859852929405	White European	1.55258923459739e-19	9.990574205235379e-19	Free cholesterol in medium HDL [mmol/l]	Free cholesterol in medium HDL	Lipoprotein subclasses	Medium HDL
M_HDL_FC	Medium SEP	-0.1395749786996269	-0.24851785338127785	-0.030632104017975947	White European	1.55258923459739e-19	9.990574205235379e-19	Free cholesterol in medium HDL [mmol/l]	Free cholesterol in medium HDL	Lipoprotein subclasses	Medium HDL
M_HDL_FC	Low Medium SEP	-0.3721966278412963	-0.4832827665196412	-0.26111048916295143	White European	1.55258923459739e-19	9.990574205235379e-19	Free cholesterol in medium HDL [mmol/l]	Free cholesterol in medium HDL	Lipoprotein subclasses	Medium HDL
M_HDL_FC	Lowest SEP	-0.4466142506305292	-0.5475694559317397	-0.34565904532931874	White European	1.55258923459739e-19	9.990574205235379e-19	Free cholesterol in medium HDL [mmol/l]	Free cholesterol in medium HDL	Lipoprotein subclasses	Medium HDL
M_HDL_TG	High Medium SEP	-0.012397621383791631	-0.10250261950717708	0.07770737673959381	White European	3.61626038910234e-4	6.296547501025251e-4	Triglycerides in medium HDL [mmol/l]	Triglycerides in medium HDL	Lipoprotein subclasses	Medium HDL
M_HDL_TG	Medium SEP	0.10372289562018891	-0.0031558121093016173	0.21060160334967942	White European	3.61626038910234e-4	6.296547501025251e-4	Triglycerides in medium HDL [mmol/l]	Triglycerides in medium HDL	Lipoprotein subclasses	Medium HDL
M_HDL_TG	Low Medium SEP	0.046693539478737806	-0.06090185907130953	0.15428893802878513	White European	3.61626038910234e-4	6.296547501025251e-4	Triglycerides in medium HDL [mmol/l]	Triglycerides in medium HDL	Lipoprotein subclasses	Medium HDL
M_HDL_TG	Lowest SEP	0.19458549673540915	0.08285896374397185	0.30631202972684646	White European	3.61626038910234e-4	6.296547501025251e-4	Triglycerides in medium HDL [mmol/l]	Triglycerides in medium HDL	Lipoprotein subclasses	Medium HDL
S_HDL_P	High Medium SEP	-0.06424537885387878	-0.15005801712758393	0.02156725941982636	White European	0.0946901437313173	0.10697817765064857	Concentration of small HDL particles [mol/l]	Concentration of small HDL particles	Lipoprotein subclasses	Small HDL
S_HDL_P	Medium SEP	0.04314811428727008	-0.06789134112709858	0.15418756970163872	White European	0.0946901437313173	0.10697817765064857	Concentration of small HDL particles [mol/l]	Concentration of small HDL particles	Lipoprotein subclasses	Small HDL
S_HDL_P	Low Medium SEP	-0.0897704973799292	-0.20266098609743233	0.023119991337573906	White European	0.0946901437313173	0.10697817765064857	Concentration of small HDL particles [mol/l]	Concentration of small HDL particles	Lipoprotein subclasses	Small HDL
S_HDL_P	Lowest SEP	-0.0803341515127335	-0.1818686711422135	0.0212003681167465	White European	0.0946901437313173	0.10697817765064857	Concentration of small HDL particles [mol/l]	Concentration of small HDL particles	Lipoprotein subclasses	Small HDL
S_HDL_L	High Medium SEP	-0.06847392045297947	-0.15409681534503794	0.017148974439078993	White European	0.0601007972911599	0.0721457678851024	Total lipids in small HDL [mmol/l]	Total lipids in small HDL	Lipoprotein subclasses	Small HDL
S_HDL_L	Medium SEP	0.034202996152830414	-0.07679551721773288	0.14520150952339372	White European	0.0601007972911599	0.0721457678851024	Total lipids in small HDL [mmol/l]	Total lipids in small HDL	Lipoprotein subclasses	Small HDL
S_HDL_L	Low Medium SEP	-0.1026495642582008	-0.2155582521849798	0.010259123668578174	White European	0.0601007972911599	0.0721457678851024	Total lipids in small HDL [mmol/l]	Total lipids in small HDL	Lipoprotein subclasses	Small HDL
S_HDL_L	Lowest SEP	-0.09828404945010155	-0.1995110329180041	0.002942934017801005	White European	0.0601007972911599	0.0721457678851024	Total lipids in small HDL [mmol/l]	Total lipids in small HDL	Lipoprotein subclasses	Small HDL
S_HDL_PL	High Medium SEP	-0.04666763346019188	-0.13317869805353327	0.039843431133149525	White European	0.161398195824787	0.17563921310344469	Phospholipids in small HDL [mmol/l]	Phospholipids in small HDL	Lipoprotein subclasses	Small HDL
S_HDL_PL	Medium SEP	0.045421337919871664	-0.06456771813588316	0.15541039397562648	White European	0.161398195824787	0.17563921310344469	Phospholipids in small HDL [mmol/l]	Phospholipids in small HDL	Lipoprotein subclasses	Small HDL
S_HDL_PL	Low Medium SEP	-0.052781680474524834	-0.16470629852352706	0.05914293757447739	White European	0.161398195824787	0.17563921310344469	Phospholipids in small HDL [mmol/l]	Phospholipids in small HDL	Lipoprotein subclasses	Small HDL
S_HDL_PL	Lowest SEP	-0.08784281634531105	-0.1917898778835429	0.016104245192920794	White European	0.161398195824787	0.17563921310344469	Phospholipids in small HDL [mmol/l]	Phospholipids in small HDL	Lipoprotein subclasses	Small HDL
S_HDL_C	High Medium SEP	-0.0888605597241899	-0.17306682991351668	-0.004654289534863104	White European	0.00219968660801924	0.0035775122855697533	Total cholesterol in small HDL [mmol/l]	Cholesterol in small HDL	Lipoprotein subclasses	Small HDL
S_HDL_C	Medium SEP	-0.03432506711916115	-0.14394723032648812	0.07529709608816584	White European	0.00219968660801924	0.0035775122855697533	Total cholesterol in small HDL [mmol/l]	Cholesterol in small HDL	Lipoprotein subclasses	Small HDL
S_HDL_C	Low Medium SEP	-0.18639303744514732	-0.2988640937361342	-0.07392198115416046	White European	0.00219968660801924	0.0035775122855697533	Total cholesterol in small HDL [mmol/l]	Cholesterol in small HDL	Lipoprotein subclasses	Small HDL
S_HDL_C	Lowest SEP	-0.16753372742540543	-0.2689363559716317	-0.06613109887917919	White European	0.00219968660801924	0.0035775122855697533	Total cholesterol in small HDL [mmol/l]	Cholesterol in small HDL	Lipoprotein subclasses	Small HDL
S_HDL_CE	High Medium SEP	-0.07937510936742129	-0.16363458860002633	0.0048843698651837575	White European	0.00872340664817479	0.013590149304524934	Cholesterol esters in small HDL [mmol/l]	Cholesteryl esters in small HDL	Lipoprotein subclasses	Small HDL
S_HDL_CE	Medium SEP	-0.04368252947052776	-0.15249322953050418	0.06512817058944864	White European	0.00872340664817479	0.013590149304524934	Cholesterol esters in small HDL [mmol/l]	Cholesteryl esters in small HDL	Lipoprotein subclasses	Small HDL
S_HDL_CE	Low Medium SEP	-0.1775895154352249	-0.2893955766888501	-0.06578345418159971	White European	0.00872340664817479	0.013590149304524934	Cholesterol esters in small HDL [mmol/l]	Cholesteryl esters in small HDL	Lipoprotein subclasses	Small HDL
S_HDL_CE	Lowest SEP	-0.14893407476854717	-0.25195090526644576	-0.0459172442706486	White European	0.00872340664817479	0.013590149304524934	Cholesterol esters in small HDL [mmol/l]	Cholesteryl esters in small HDL	Lipoprotein subclasses	Small HDL
S_HDL_FC	High Medium SEP	-0.07564779896715014	-0.1622527891403293	0.010957191206029018	White European	0.0120595477780128	0.01821237827699892	Free cholesterol in small HDL [mmol/l]	Free cholesterol in small HDL	Lipoprotein subclasses	Small HDL
S_HDL_FC	Medium SEP	0.017935875001788813	-0.09232908003292668	0.12820083003650432	White European	0.0120595477780128	0.01821237827699892	Free cholesterol in small HDL [mmol/l]	Free cholesterol in small HDL	Lipoprotein subclasses	Small HDL
S_HDL_FC	Low Medium SEP	-0.1187780115318819	-0.23151258253282403	-0.0060434405309397615	White European	0.0120595477780128	0.01821237827699892	Free cholesterol in small HDL [mmol/l]	Free cholesterol in small HDL	Lipoprotein subclasses	Small HDL
S_HDL_FC	Lowest SEP	-0.1458714573229556	-0.24933086905500915	-0.04241204559090203	White European	0.0120595477780128	0.01821237827699892	Free cholesterol in small HDL [mmol/l]	Free cholesterol in small HDL	Lipoprotein subclasses	Small HDL
S_HDL_TG	High Medium SEP	0.040808995782722644	-0.047106067231834116	0.1287240587972794	White European	1.785371197989e-10	6.291308031008857e-10	Triglycerides in small HDL [mmol/l]	Triglycerides in small HDL	Lipoprotein subclasses	Small HDL
S_HDL_TG	Medium SEP	0.177641779909109	0.07373839915849748	0.2815451606597206	White European	1.785371197989e-10	6.291308031008857e-10	Triglycerides in small HDL [mmol/l]	Triglycerides in small HDL	Lipoprotein subclasses	Small HDL
S_HDL_TG	Low Medium SEP	0.1809497400231945	0.07426581626284975	0.2876336637835393	White European	1.785371197989e-10	6.291308031008857e-10	Triglycerides in small HDL [mmol/l]	Triglycerides in small HDL	Lipoprotein subclasses	Small HDL
S_HDL_TG	Lowest SEP	0.3438694939906419	0.23332508986719014	0.4544138981140936	White European	1.785371197989e-10	6.291308031008857e-10	Triglycerides in small HDL [mmol/l]	Triglycerides in small HDL	Lipoprotein subclasses	Small HDL
VLDL_D	High Medium SEP	0.10391287823553753	0.016165581195698414	0.19166017527537665	White European	2.48766401361829e-20	1.6735194273432133e-19	Mean diameter for VLDL particles [nm]	Average diameter for VLDL particles	Lipoprotein particle sizes	NA
VLDL_D	Medium SEP	0.2635514824288467	0.1593654543118764	0.36773751054581694	White European	2.48766401361829e-20	1.6735194273432133e-19	Mean diameter for VLDL particles [nm]	Average diameter for VLDL particles	Lipoprotein particle sizes	NA
VLDL_D	Low Medium SEP	0.3541902749755306	0.24803967816749373	0.4603408717835674	White European	2.48766401361829e-20	1.6735194273432133e-19	Mean diameter for VLDL particles [nm]	Average diameter for VLDL particles	Lipoprotein particle sizes	NA
VLDL_D	Lowest SEP	0.45551591911285877	0.34891443477059736	0.5621174034551202	White European	2.48766401361829e-20	1.6735194273432133e-19	Mean diameter for VLDL particles [nm]	Average diameter for VLDL particles	Lipoprotein particle sizes	NA
LDL_D	High Medium SEP	0.016929189636508836	-0.0694025774340446	0.10326095670706228	White European	0.797684400658491	0.797684400658491	Mean diameter for LDL particles [nm]	Average diameter for LDL particles	Lipoprotein particle sizes	NA
LDL_D	Medium SEP	-0.042616646849101616	-0.15142934709315503	0.0661960533949518	White European	0.797684400658491	0.797684400658491	Mean diameter for LDL particles [nm]	Average diameter for LDL particles	Lipoprotein particle sizes	NA
LDL_D	Low Medium SEP	0.021777345652719483	-0.08519991842089132	0.1287546097263303	White European	0.797684400658491	0.797684400658491	Mean diameter for LDL particles [nm]	Average diameter for LDL particles	Lipoprotein particle sizes	NA
LDL_D	Lowest SEP	-0.00993811658446301	-0.11182502148770737	0.09194878831878137	White European	0.797684400658491	0.797684400658491	Mean diameter for LDL particles [nm]	Average diameter for LDL particles	Lipoprotein particle sizes	NA
HDL_D	High Medium SEP	-0.15871493959171876	-0.24472029252045893	-0.07270958666297858	White European	1.86267607969221e-35	1.969114712817479e-34	Mean diameter for HDL particles [nm]	Average diameter for HDL particles	Lipoprotein particle sizes	NA
HDL_D	Medium SEP	-0.2982196950348936	-0.40117323530054805	-0.19526615476923911	White European	1.86267607969221e-35	1.969114712817479e-34	Mean diameter for HDL particles [nm]	Average diameter for HDL particles	Lipoprotein particle sizes	NA
HDL_D	Low Medium SEP	-0.4937166488902383	-0.5984910190275518	-0.38894227875292486	White European	1.86267607969221e-35	1.969114712817479e-34	Mean diameter for HDL particles [nm]	Average diameter for HDL particles	Lipoprotein particle sizes	NA
HDL_D	Lowest SEP	-0.5857257988043807	-0.688227355708015	-0.4832242419007464	White European	1.86267607969221e-35	1.969114712817479e-34	Mean diameter for HDL particles [nm]	Average diameter for HDL particles	Lipoprotein particle sizes	NA
Serum_C	High Medium SEP	-0.1308417515853521	-0.21994298516353672	-0.04174051800716748	White European	1.72296339405824e-5	3.44592678811648e-5	Serum total cholesterol [mmol/l]	Total cholesterol	Cholesterol	NA
Serum_C	Medium SEP	-0.1513686355553886	-0.26304519311380503	-0.039692077996972136	White European	1.72296339405824e-5	3.44592678811648e-5	Serum total cholesterol [mmol/l]	Total cholesterol	Cholesterol	NA
Serum_C	Low Medium SEP	-0.2757640179118476	-0.38601810637969003	-0.16550992944400522	White European	1.72296339405824e-5	3.44592678811648e-5	Serum total cholesterol [mmol/l]	Total cholesterol	Cholesterol	NA
Serum_C	Lowest SEP	-0.20897076796141828	-0.31650665043246085	-0.10143488549037571	White European	1.72296339405824e-5	3.44592678811648e-5	Serum total cholesterol [mmol/l]	Total cholesterol	Cholesterol	NA
VLDL_C	High Medium SEP	-0.0022464537910834663	-0.09000988114526759	0.08551697356310065	White European	1.11535062198325e-5	2.2926651674100134e-5	Total cholesterol in VLDL [mmol/l]	VLDL cholesterol	Cholesterol	NA
VLDL_C	Medium SEP	0.05683175107625074	-0.048942469372866615	0.1626059715253681	White European	1.11535062198325e-5	2.2926651674100134e-5	Total cholesterol in VLDL [mmol/l]	VLDL cholesterol	Cholesterol	NA
VLDL_C	Low Medium SEP	0.0854626570561099	-0.02189323625681526	0.19281855036903506	White European	1.11535062198325e-5	2.2926651674100134e-5	Total cholesterol in VLDL [mmol/l]	VLDL cholesterol	Cholesterol	NA
VLDL_C	Lowest SEP	0.24813787623036246	0.137966072542755	0.3583096799179699	White European	1.11535062198325e-5	2.2926651674100134e-5	Total cholesterol in VLDL [mmol/l]	VLDL cholesterol	Cholesterol	NA
Remnant_C	High Medium SEP	-0.04789452693896564	-0.1365698292330294	0.040780775355098116	White European	0.0482498653817513	0.060008235936968	Remnant cholesterol (non-HDL, non-LDL -cholesterol) [mmol/l]	Remnant cholesterol (non-HDL, non-LDL -cholesterol)	Cholesterol	NA
Remnant_C	Medium SEP	-0.023614660274530165	-0.13261834889339177	0.08538902834433146	White European	0.0482498653817513	0.060008235936968	Remnant cholesterol (non-HDL, non-LDL -cholesterol) [mmol/l]	Remnant cholesterol (non-HDL, non-LDL -cholesterol)	Cholesterol	NA
Remnant_C	Low Medium SEP	-0.038804655279197124	-0.1480339780529206	0.07042466749452633	White European	0.0482498653817513	0.060008235936968	Remnant cholesterol (non-HDL, non-LDL -cholesterol) [mmol/l]	Remnant cholesterol (non-HDL, non-LDL -cholesterol)	Cholesterol	NA
Remnant_C	Lowest SEP	0.09598794734744516	-0.012414522291851554	0.20439041698674187	White European	0.0482498653817513	0.060008235936968	Remnant cholesterol (non-HDL, non-LDL -cholesterol) [mmol/l]	Remnant cholesterol (non-HDL, non-LDL -cholesterol)	Cholesterol	NA
LDL_C	High Medium SEP	-0.08687711913091087	-0.17555543372899063	0.0018011954671689062	White European	0.0736868523681928	0.0845399546549809	Total cholesterol in LDL [mmol/l]	LDL cholesterol	Cholesterol	NA
LDL_C	Medium SEP	-0.09571660447455596	-0.20613206510278603	0.014698856153674111	White European	0.0736868523681928	0.0845399546549809	Total cholesterol in LDL [mmol/l]	LDL cholesterol	Cholesterol	NA
LDL_C	Low Medium SEP	-0.16230032029883068	-0.27304345674963504	-0.05155718384802635	White European	0.0736868523681928	0.0845399546549809	Total cholesterol in LDL [mmol/l]	LDL cholesterol	Cholesterol	NA
LDL_C	Lowest SEP	-0.0794335664742959	-0.1875457890301161	0.028678656081524298	White European	0.0736868523681928	0.0845399546549809	Total cholesterol in LDL [mmol/l]	LDL cholesterol	Cholesterol	NA
HDL_C	High Medium SEP	-0.20196785562475245	-0.29050647724545003	-0.11342923400405484	White European	1.89251410368722e-41	3.112134303841206e-40	Total cholesterol in HDL [mmol/l]	HDL cholesterol	Cholesterol	NA
HDL_C	Medium SEP	-0.28305702208032124	-0.3880358363680215	-0.17807820779262096	White European	1.89251410368722e-41	3.112134303841206e-40	Total cholesterol in HDL [mmol/l]	HDL cholesterol	Cholesterol	NA
HDL_C	Low Medium SEP	-0.5417619508194972	-0.6480757685094676	-0.43544813312952674	White European	1.89251410368722e-41	3.112134303841206e-40	Total cholesterol in HDL [mmol/l]	HDL cholesterol	Cholesterol	NA
HDL_C	Lowest SEP	-0.6479593953297775	-0.7504052480947515	-0.5455135425648036	White European	1.89251410368722e-41	3.112134303841206e-40	Total cholesterol in HDL [mmol/l]	HDL cholesterol	Cholesterol	NA
HDL2_C	High Medium SEP	-0.19941535358476148	-0.2877291499973202	-0.11110155717220278	White European	5.30033414336247e-42	1.1206420760252078e-40	Total cholesterol in HDL2 [mmol/l]	Total cholesterol in HDL2	Lipoprotein subclasses	NA
HDL2_C	Medium SEP	-0.28587105744110475	-0.39030325227609425	-0.18143886260611525	White European	5.30033414336247e-42	1.1206420760252078e-40	Total cholesterol in HDL2 [mmol/l]	Total cholesterol in HDL2	Lipoprotein subclasses	NA
HDL2_C	Low Medium SEP	-0.5390779179488002	-0.6452395082973575	-0.4329163276002429	White European	5.30033414336247e-42	1.1206420760252078e-40	Total cholesterol in HDL2 [mmol/l]	Total cholesterol in HDL2	Lipoprotein subclasses	NA
HDL2_C	Lowest SEP	-0.6534470210731793	-0.7558126851728157	-0.5510813569735429	White European	5.30033414336247e-42	1.1206420760252078e-40	Total cholesterol in HDL2 [mmol/l]	Total cholesterol in HDL2	Lipoprotein subclasses	NA
HDL3_C	High Medium SEP	-0.17426664387891272	-0.26481261799320355	-0.08372066976462192	White European	1.00974066333515e-20	7.116267532076295e-20	Total cholesterol in HDL3 [mmol/l]	Total cholesterol in HDL3	Lipoprotein subclasses	NA
HDL3_C	Medium SEP	-0.19480032531049898	-0.3049322860848544	-0.08466836453614358	White European	1.00974066333515e-20	7.116267532076295e-20	Total cholesterol in HDL3 [mmol/l]	Total cholesterol in HDL3	Lipoprotein subclasses	NA
HDL3_C	Low Medium SEP	-0.4358387934847038	-0.5448172938826569	-0.3268602930867507	White European	1.00974066333515e-20	7.116267532076295e-20	Total cholesterol in HDL3 [mmol/l]	Total cholesterol in HDL3	Lipoprotein subclasses	NA
HDL3_C	Lowest SEP	-0.4525256530948833	-0.5577734638126214	-0.3472778423771452	White European	1.00974066333515e-20	7.116267532076295e-20	Total cholesterol in HDL3 [mmol/l]	Total cholesterol in HDL3	Lipoprotein subclasses	NA
EstC	High Medium SEP	-0.11218187719452644	-0.19983078766720933	-0.024532966721843547	White European	1.46392985849007e-5	2.9679673843360327e-5	Esterified cholesterol [mmol/l]	Total esterified cholesterol	Cholesteryl esters	NA
EstC	Medium SEP	-0.14433326136383018	-0.25502015196750544	-0.033646370760154934	White European	1.46392985849007e-5	2.9679673843360327e-5	Esterified cholesterol [mmol/l]	Total esterified cholesterol	Cholesteryl esters	NA
EstC	Low Medium SEP	-0.27088913155376954	-0.3792856671945476	-0.16249259591299148	White European	1.46392985849007e-5	2.9679673843360327e-5	Esterified cholesterol [mmol/l]	Total esterified cholesterol	Cholesteryl esters	NA
EstC	Lowest SEP	-0.20152636137918015	-0.30846890867124876	-0.09458381408711151	White European	1.46392985849007e-5	2.9679673843360327e-5	Esterified cholesterol [mmol/l]	Total esterified cholesterol	Cholesteryl esters	NA
FreeC	High Medium SEP	-0.104103284934727	-0.19175791418116042	-0.016448655688293568	White European	4.01814942550219e-4	6.835472585911771e-4	Free cholesterol [mmol/l]	Total free cholesterol	Free cholesterol	NA
FreeC	Medium SEP	-0.12363717774592899	-0.23451370235663185	-0.012760653135226119	White European	4.01814942550219e-4	6.835472585911771e-4	Free cholesterol [mmol/l]	Total free cholesterol	Free cholesterol	NA
FreeC	Low Medium SEP	-0.24064324913636218	-0.34852612230414903	-0.13276037596857532	White European	4.01814942550219e-4	6.835472585911771e-4	Free cholesterol [mmol/l]	Total free cholesterol	Free cholesterol	NA
FreeC	Lowest SEP	-0.1581425875127674	-0.26515689642851475	-0.051128278597020085	White European	4.01814942550219e-4	6.835472585911771e-4	Free cholesterol [mmol/l]	Total free cholesterol	Free cholesterol	NA
Serum_TG	High Medium SEP	0.026352742841464653	-0.05934131136648762	0.11204679704941692	White European	7.32459481471758e-9	2.1255686913298073e-8	Serum total triglycerides [mmol/l]	Total triglycerides	Triglycerides	NA
Serum_TG	Medium SEP	0.12943777034308185	0.027288398427374405	0.2315871422587893	White European	7.32459481471758e-9	2.1255686913298073e-8	Serum total triglycerides [mmol/l]	Total triglycerides	Triglycerides	NA
Serum_TG	Low Medium SEP	0.15708310861266708	0.05228818577741541	0.26187803144791877	White European	7.32459481471758e-9	2.1255686913298073e-8	Serum total triglycerides [mmol/l]	Total triglycerides	Triglycerides	NA
Serum_TG	Lowest SEP	0.33144507488475444	0.21731810697535062	0.4455720427941583	White European	7.32459481471758e-9	2.1255686913298073e-8	Serum total triglycerides [mmol/l]	Total triglycerides	Triglycerides	NA
VLDL_TG	High Medium SEP	0.05420339481759777	-0.030279979975303545	0.13868676961049908	White European	4.39411594100005e-13	2.0978359976387338e-12	Triglycerides in VLDL [mmol/l]	Triglycerides in VLDL	Triglycerides	NA
VLDL_TG	Medium SEP	0.16510496943946695	0.06492922852026453	0.2652807103586694	White European	4.39411594100005e-13	2.0978359976387338e-12	Triglycerides in VLDL [mmol/l]	Triglycerides in VLDL	Triglycerides	NA
VLDL_TG	Low Medium SEP	0.23032405667575973	0.12642821821373884	0.3342198951377806	White European	4.39411594100005e-13	2.0978359976387338e-12	Triglycerides in VLDL [mmol/l]	Triglycerides in VLDL	Triglycerides	NA
VLDL_TG	Lowest SEP	0.4066864112334624	0.29199768171114776	0.521375140755777	White European	4.39411594100005e-13	2.0978359976387338e-12	Triglycerides in VLDL [mmol/l]	Triglycerides in VLDL	Triglycerides	NA
LDL_TG	High Medium SEP	-0.0786334778131539	-0.16773439285325664	0.010467437226948845	White European	0.0576210487488981	0.06990094438390917	Triglycerides in LDL [mmol/l]	Triglycerides in LDL	Triglycerides	NA
LDL_TG	Medium SEP	-0.0249833375278873	-0.1340160204298046	0.08404934537403	White European	0.0576210487488981	0.06990094438390917	Triglycerides in LDL [mmol/l]	Triglycerides in LDL	Triglycerides	NA
LDL_TG	Low Medium SEP	-0.14044434426868982	-0.24805008891325891	-0.03283859962412074	White European	0.0576210487488981	0.06990094438390917	Triglycerides in LDL [mmol/l]	Triglycerides in LDL	Triglycerides	NA
LDL_TG	Lowest SEP	-0.012218002202401443	-0.12158899519106679	0.0971529907862639	White European	0.0576210487488981	0.06990094438390917	Triglycerides in LDL [mmol/l]	Triglycerides in LDL	Triglycerides	NA
HDL_TG	High Medium SEP	-0.07093006755794434	-0.15964350497136387	0.017783369855475198	White European	0.14329558925714	0.15709442377819793	Triglycerides in HDL [mmol/l]	Triglycerides in HDL	Triglycerides	NA
HDL_TG	Medium SEP	-0.022955392166695225	-0.1311162010265421	0.08520541669315165	White European	0.14329558925714	0.15709442377819793	Triglycerides in HDL [mmol/l]	Triglycerides in HDL	Triglycerides	NA
HDL_TG	Low Medium SEP	-0.1171916775844056	-0.22367827300028942	-0.010705082168521798	White European	0.14329558925714	0.15709442377819793	Triglycerides in HDL [mmol/l]	Triglycerides in HDL	Triglycerides	NA
HDL_TG	Lowest SEP	-0.005026555278691429	-0.11669979102155689	0.10664668046417403	White European	0.14329558925714	0.15709442377819793	Triglycerides in HDL [mmol/l]	Triglycerides in HDL	Triglycerides	NA
TotPG	High Medium SEP	-0.11735884724388175	-0.2053061032249877	-0.029411591262775774	White European	4.78517985475077e-7	1.2003502008527356e-6	Total phosphoglycerides [mmol/l]	Phosphoglycerides	Other lipids	NA
TotPG	Medium SEP	-0.1350324531877448	-0.24585741978543463	-0.024207486590054936	White European	4.78517985475077e-7	1.2003502008527356e-6	Total phosphoglycerides [mmol/l]	Phosphoglycerides	Other lipids	NA
TotPG	Low Medium SEP	-0.2973290456302115	-0.4032973684224971	-0.1913607228379259	White European	4.78517985475077e-7	1.2003502008527356e-6	Total phosphoglycerides [mmol/l]	Phosphoglycerides	Other lipids	NA
TotPG	Lowest SEP	-0.2224188425300037	-0.32932264101727654	-0.1155150440427309	White European	4.78517985475077e-7	1.2003502008527356e-6	Total phosphoglycerides [mmol/l]	Phosphoglycerides	Other lipids	NA
PC	High Medium SEP	-0.10220831192330193	-0.19006963345151368	-0.014346990395090173	White European	6.46644342128825e-5	1.2592547715140276e-4	Phosphatidylcholine and other cholines [mmol/l]	Phosphatidylcholines	Other lipids	NA
PC	Medium SEP	-0.09790472579441664	-0.2088012161173613	0.01299176452852803	White European	6.46644342128825e-5	1.2592547715140276e-4	Phosphatidylcholine and other cholines [mmol/l]	Phosphatidylcholines	Other lipids	NA
PC	Low Medium SEP	-0.2561082127770987	-0.36328625009069426	-0.14893017546350318	White European	6.46644342128825e-5	1.2592547715140276e-4	Phosphatidylcholine and other cholines [mmol/l]	Phosphatidylcholines	Other lipids	NA
PC	Lowest SEP	-0.1755530411033156	-0.2816536656130805	-0.06945241659355073	White European	6.46644342128825e-5	1.2592547715140276e-4	Phosphatidylcholine and other cholines [mmol/l]	Phosphatidylcholines	Other lipids	NA
SM	High Medium SEP	-0.13003447164542456	-0.21766669627601015	-0.04240224701483898	White European	2.32562902754888e-9	7.32325736334541e-9	Sphingomyelins [mmol/l]	Sphingomyelins	Other lipids	NA
SM	Medium SEP	-0.20163111793648	-0.31343644034700724	-0.08982579552595278	White European	2.32562902754888e-9	7.32325736334541e-9	Sphingomyelins [mmol/l]	Sphingomyelins	Other lipids	NA
SM	Low Medium SEP	-0.31763072617759697	-0.4250239865936001	-0.21023746576159386	White European	2.32562902754888e-9	7.32325736334541e-9	Sphingomyelins [mmol/l]	Sphingomyelins	Other lipids	NA
SM	Lowest SEP	-0.28969284338644224	-0.39598916008552376	-0.18339652668736073	White European	2.32562902754888e-9	7.32325736334541e-9	Sphingomyelins [mmol/l]	Sphingomyelins	Other lipids	NA
TotCho	High Medium SEP	-0.12525523618990494	-0.2134322377258309	-0.037078234653979	White European	5.49189537541543e-8	1.451429492074078e-7	Total cholines [mmol/l]	Total cholines	Other lipids	NA
TotCho	Medium SEP	-0.14643872212998674	-0.25809762187082774	-0.034779822389145704	White European	5.49189537541543e-8	1.451429492074078e-7	Total cholines [mmol/l]	Total cholines	Other lipids	NA
TotCho	Low Medium SEP	-0.306454748626426	-0.4133078729987184	-0.19960162425413366	White European	5.49189537541543e-8	1.451429492074078e-7	Total cholines [mmol/l]	Total cholines	Other lipids	NA
TotCho	Lowest SEP	-0.25532990249033977	-0.36065696107475825	-0.15000284390592128	White European	5.49189537541543e-8	1.451429492074078e-7	Total cholines [mmol/l]	Total cholines	Other lipids	NA
ApoA1	High Medium SEP	-0.21127580327787998	-0.3009970518641829	-0.12155455469157705	White European	6.41608569251755e-33	5.934879265578735e-32	Apolipoprotein A-I [g/l]	Apolipoprotein A1	Apolipoproteins	NA
ApoA1	Medium SEP	-0.2741955362819033	-0.38364016922154975	-0.16475090334225684	White European	6.41608569251755e-33	5.934879265578735e-32	Apolipoprotein A-I [g/l]	Apolipoprotein A1	Apolipoproteins	NA
ApoA1	Low Medium SEP	-0.5194259093359497	-0.6277151424148122	-0.4111366762570872	White European	6.41608569251755e-33	5.934879265578735e-32	Apolipoprotein A-I [g/l]	Apolipoprotein A1	Apolipoproteins	NA
ApoA1	Lowest SEP	-0.577804480974245	-0.6808588610046139	-0.474750100943876	White European	6.41608569251755e-33	5.934879265578735e-32	Apolipoprotein A-I [g/l]	Apolipoprotein A1	Apolipoproteins	NA
ApoB	High Medium SEP	-0.04240930745979773	-0.13094058796295757	0.04612197304336212	White European	0.0183385487735495	0.026872328895894314	Apolipoprotein B [g/l]	Apolipoprotein B	Apolipoproteins	NA
ApoB	Medium SEP	-0.009706242134064154	-0.11856238253058055	0.09914989826245224	White European	0.0183385487735495	0.026872328895894314	Apolipoprotein B [g/l]	Apolipoprotein B	Apolipoproteins	NA
ApoB	Low Medium SEP	-0.018674650524234254	-0.12804997347807273	0.09070067242960421	White European	0.0183385487735495	0.026872328895894314	Apolipoprotein B [g/l]	Apolipoprotein B	Apolipoproteins	NA
ApoB	Lowest SEP	0.1223614127113232	0.013574416937488606	0.23114840848515777	White European	0.0183385487735495	0.026872328895894314	Apolipoprotein B [g/l]	Apolipoprotein B	Apolipoproteins	NA
TotFA	High Medium SEP	-0.05756943671302335	-0.14550008063708672	0.03036120721104002	White European	0.284408829711734	0.29435319438696944	Total fatty acids [mmol/l]	Total fatty acids	Fatty acids	NA
TotFA	Medium SEP	-0.03636528093720676	-0.14605012227966221	0.07331956040524867	White European	0.284408829711734	0.29435319438696944	Total fatty acids [mmol/l]	Total fatty acids	Fatty acids	NA
TotFA	Low Medium SEP	-0.10543483181462512	-0.2140766399605759	0.0032069763313256616	White European	0.284408829711734	0.29435319438696944	Total fatty acids [mmol/l]	Total fatty acids	Fatty acids	NA
TotFA	Lowest SEP	-0.0010421011255758448	-0.10917099850173677	0.10708679625058508	White European	0.284408829711734	0.29435319438696944	Total fatty acids [mmol/l]	Total fatty acids	Fatty acids	NA
UnSat	High Medium SEP	-0.18342749900654254	-0.2737703507716186	-0.09308464724146649	White European	3.00614923215211e-21	2.2245504317925614e-20	Estimated degree of unsaturation [NA]	Degree of unsaturation	Fatty acids	NA
UnSat	Medium SEP	-0.31631861493738367	-0.4262547606255189	-0.20638246924924838	White European	3.00614923215211e-21	2.2245504317925614e-20	Estimated degree of unsaturation [NA]	Degree of unsaturation	Fatty acids	NA
UnSat	Low Medium SEP	-0.4658021928719921	-0.5725761798230966	-0.3590282059208876	White European	3.00614923215211e-21	2.2245504317925614e-20	Estimated degree of unsaturation [NA]	Degree of unsaturation	Fatty acids	NA
UnSat	Lowest SEP	-0.43839573077788846	-0.5471441640615095	-0.32964729749426747	White European	3.00614923215211e-21	2.2245504317925614e-20	Estimated degree of unsaturation [NA]	Degree of unsaturation	Fatty acids	NA
DHA	High Medium SEP	-0.315061686429113	-0.4106821103243851	-0.21944126253384083	White European	1.34635494265064e-33	1.3284035434152983e-32	22:6, docosahexaenoic acid [mmol/l]	Docosahexaenoic acid	Fatty acids	NA
DHA	Medium SEP	-0.3437319951025296	-0.45843822576388643	-0.22902576444117279	White European	1.34635494265064e-33	1.3284035434152983e-32	22:6, docosahexaenoic acid [mmol/l]	Docosahexaenoic acid	Fatty acids	NA
DHA	Low Medium SEP	-0.6207306488904526	-0.7289689325967341	-0.5124923651841711	White European	1.34635494265064e-33	1.3284035434152983e-32	22:6, docosahexaenoic acid [mmol/l]	Docosahexaenoic acid	Fatty acids	NA
DHA	Lowest SEP	-0.5728499464933952	-0.67949511890463965	-0.46620477408215066	White European	1.34635494265064e-33	1.3284035434152983e-32	22:6, docosahexaenoic acid [mmol/l]	Docosahexaenoic acid	Fatty acids	NA
LA	High Medium SEP	-0.047481147979314055	-0.13585871039418196	0.040896414435553856	White European	0.171642204462269	0.18408004536533198	18:2, linoleic acid [mmol/l]	Linoleic acid	Fatty acids	NA
LA	Medium SEP	-0.06418096999300092	-0.17374485447722204	0.045382914491220214	White European	0.171642204462269	0.18408004536533198	18:2, linoleic acid [mmol/l]	Linoleic acid	Fatty acids	NA
LA	Low Medium SEP	-0.1397905110722916	-0.24986738204508593	-0.029713640099497257	White European	0.171642204462269	0.18408004536533198	18:2, linoleic acid [mmol/l]	Linoleic acid	Fatty acids	NA
LA	Lowest SEP	-0.04875280263994589	-0.15817431262036385	0.06066870734047206	White European	0.171642204462269	0.18408004536533198	18:2, linoleic acid [mmol/l]	Linoleic acid	Fatty acids	NA
FAw3	High Medium SEP	-0.35004590011361386	-0.4447721509596121	-0.25531964926761563	White European	4.90923652305839e-40	7.265670054126417e-39	Omega-3 fatty acids [mmol/l]	Omega-3 fatty acids	Fatty acids	NA
FAw3	Medium SEP	-0.39967309395284123	-0.5163154046730356	-0.28303078323264685	White European	4.90923652305839e-40	7.265670054126417e-39	Omega-3 fatty acids [mmol/l]	Omega-3 fatty acids	Fatty acids	NA
FAw3	Low Medium SEP	-0.6767693526523292	-0.7826862018330215	-0.5708525034716369	White European	4.90923652305839e-40	7.265670054126417e-39	Omega-3 fatty acids [mmol/l]	Omega-3 fatty acids	Fatty acids	NA
FAw3	Lowest SEP	-0.6141881169753127	-0.7201526278628583	-0.5082236060877672	White European	4.90923652305839e-40	7.265670054126417e-39	Omega-3 fatty acids [mmol/l]	Omega-3 fatty acids	Fatty acids	NA
FAw6	High Medium SEP	-0.06879375679095838	-0.15668098119750445	0.01909346761558771	White European	0.0222507898089618	0.03166458549736872	Omega-6 fatty acids [mmol/l]	Omega-6 fatty acids	Fatty acids	NA
FAw6	Medium SEP	-0.09283791005679495	-0.20297580055121323	0.017299980437623305	White European	0.0222507898089618	0.03166458549736872	Omega-6 fatty acids [mmol/l]	Omega-6 fatty acids	Fatty acids	NA
FAw6	Low Medium SEP	-0.1847683530368266	-0.29366265697832294	-0.07587404909533023	White European	0.0222507898089618	0.03166458549736872	Omega-6 fatty acids [mmol/l]	Omega-6 fatty acids	Fatty acids	NA
FAw6	Lowest SEP	-0.09435173856107543	-0.202560385148084	0.013856908025933132	White European	0.0222507898089618	0.03166458549736872	Omega-6 fatty acids [mmol/l]	Omega-6 fatty acids	Fatty acids	NA
PUFA	High Medium SEP	-0.10456690096545315	-0.19256613670728373	-0.01656766522362256	White European	2.29105422571051e-4	4.1861237704340177e-4	Polyunsaturated fatty acids [mmol/l]	Polyunsaturated fatty acids	Fatty acids	NA
PUFA	Medium SEP	-0.13240564748732633	-0.2432651815755852	-0.021546113399067493	White European	2.29105422571051e-4	4.1861237704340177e-4	Polyunsaturated fatty acids [mmol/l]	Polyunsaturated fatty acids	Fatty acids	NA
PUFA	Low Medium SEP	-0.2493444705117802	-0.3576941508708318	-0.1409947901527286	White European	2.29105422571051e-4	4.1861237704340177e-4	Polyunsaturated fatty acids [mmol/l]	Polyunsaturated fatty acids	Fatty acids	NA
PUFA	Lowest SEP	-0.15950414269562568	-0.26715033032423585	-0.05185795506701554	White European	2.29105422571051e-4	4.1861237704340177e-4	Polyunsaturated fatty acids [mmol/l]	Polyunsaturated fatty acids	Fatty acids	NA
MUFA	High Medium SEP	0.03761610841541204	-0.048586859740213754	0.12381907657103783	White European	2.08477834033516e-4	3.856839929620046e-4	Monounsaturated fatty acids; 16:1, 18:1 [mmol/l]	Monounsaturated fatty acids	Fatty acids	NA
MUFA	Medium SEP	0.1026551612076627	-0.002572824951246694	0.2078831473665721	White European	2.08477834033516e-4	3.856839929620046e-4	Monounsaturated fatty acids; 16:1, 18:1 [mmol/l]	Monounsaturated fatty acids	Fatty acids	NA
MUFA	Low Medium SEP	0.10487250472945381	-0.0031670773247921558	0.21291208678369977	White European	2.08477834033516e-4	3.856839929620046e-4	Monounsaturated fatty acids; 16:1, 18:1 [mmol/l]	Monounsaturated fatty acids	Fatty acids	NA
MUFA	Lowest SEP	0.2381929111652362	0.12916074722042525	0.34722507511004713	White European	2.08477834033516e-4	3.856839929620046e-4	Monounsaturated fatty acids; 16:1, 18:1 [mmol/l]	Monounsaturated fatty acids	Fatty acids	NA
SFA	High Medium SEP	-0.10355028735602172	-0.19254923062903712	-0.014551344083006304	White European	0.0328131831580081	0.042976558472435394	Saturated fatty acids [mmol/l]	Saturated fatty acids	Fatty acids	NA
SFA	Medium SEP	-0.0869766395942634	-0.19824054585893575	0.024287266670408966	White European	0.0328131831580081	0.042976558472435394	Saturated fatty acids [mmol/l]	Saturated fatty acids	Fatty acids	NA
SFA	Low Medium SEP	-0.17589985417418955	-0.2848464427733087	-0.06695326557507042	White European	0.0328131831580081	0.042976558472435394	Saturated fatty acids [mmol/l]	Saturated fatty acids	Fatty acids	NA
SFA	Lowest SEP	-0.10381406776865679	-0.2119892750152313	0.004361139477917705	White European	0.0328131831580081	0.042976558472435394	Saturated fatty acids [mmol/l]	Saturated fatty acids	Fatty acids	NA
Glc	High Medium SEP	-0.07819497448283384	-0.112447108731863	-0.04394284023380469	White European	4.83115173238304e-5	9.533472751902532e-5	Glucose [mmol/l]	Glucose	Glycolysis related metabolites	NA
Glc	Medium SEP	-0.04815843876049708	-0.08899653613015737	-0.0073203413908367945	White European	4.83115173238304e-5	9.533472751902532e-5	Glucose [mmol/l]	Glucose	Glycolysis related metabolites	NA
Glc	Low Medium SEP	-0.014902671243524677	-0.21516447210311151	0.18535912961606216	White European	4.83115173238304e-5	9.533472751902532e-5	Glucose [mmol/l]	Glucose	Glycolysis related metabolites	NA
Glc	Lowest SEP	-0.08519427059013956	-0.12383487541134819	-0.046553665768930934	White European	4.83115173238304e-5	9.533472751902532e-5	Glucose [mmol/l]	Glucose	Glycolysis related metabolites	NA
Lac	High Medium SEP	0.05446864167226154	-0.03667760733365202	0.1456148906781751	White European	0.236782781297403	0.24853795483699037	Lactate [mmol/l]	Lactate	Glycolysis related metabolites	NA
Lac	Medium SEP	0.06794189380525019	-0.04122340259831982	0.1771071902088202	White European	0.236782781297403	0.24853795483699037	Lactate [mmol/l]	Lactate	Glycolysis related metabolites	NA
Lac	Low Medium SEP	0.1293470796803462	0.020341690208725186	0.23835246915196723	White European	0.236782781297403	0.24853795483699037	Lactate [mmol/l]	Lactate	Glycolysis related metabolites	NA
Lac	Lowest SEP	0.06918363180818884	-0.03679202352883994	0.1751592871452176	White European	0.236782781297403	0.24853795483699037	Lactate [mmol/l]	Lactate	Glycolysis related metabolites	NA
Pyr	High Medium SEP	0.03769032954368095	-0.05041852732869056	0.12579918641605245	White European	4.39340155850493e-6	9.704827323264621e-6	Pyruvate [mmol/l]	Pyruvate	Glycolysis related metabolites	NA
Pyr	Medium SEP	0.12953953684954864	0.02227931085964123	0.23679976283945603	White European	4.39340155850493e-6	9.704827323264621e-6	Pyruvate [mmol/l]	Pyruvate	Glycolysis related metabolites	NA
Pyr	Low Medium SEP	0.13277083701918957	0.028565931904281583	0.23697574213409756	White European	4.39340155850493e-6	9.704827323264621e-6	Pyruvate [mmol/l]	Pyruvate	Glycolysis related metabolites	NA
Pyr	Lowest SEP	0.2840676259276841	0.1690364728506667	0.3990987790047015	White European	4.39340155850493e-6	9.704827323264621e-6	Pyruvate [mmol/l]	Pyruvate	Glycolysis related metabolites	NA
Cit	High Medium SEP	0.028907484909205843	-0.05602708870463376	0.11384205852304545	White European	0.299205726529354	0.3075169967107249	Citrate [mmol/l]	Citrate	Glycolysis related metabolites	NA
Cit	Medium SEP	0.0814408216487772	-0.02424420186723053	0.18712584516478492	White European	0.299205726529354	0.3075169967107249	Citrate [mmol/l]	Citrate	Glycolysis related metabolites	NA
Cit	Low Medium SEP	0.07943135665607026	-0.02967643078152213	0.18853914409366265	White European	0.299205726529354	0.3075169967107249	Citrate [mmol/l]	Citrate	Glycolysis related metabolites	NA
Cit	Lowest SEP	0.09327022528787424	-0.011248594384840119	0.19778904496058858	White European	0.299205726529354	0.3075169967107249	Citrate [mmol/l]	Citrate	Glycolysis related metabolites	NA
Glol	High Medium SEP	0.009212103389211137	-0.07893374193816695	0.09735794871658922	White European	8.34755384556883e-6	1.7649113844916953e-5	Glycerol [mmol/l]	Glycerol	Glycolysis related metabolites	NA
Glol	Medium SEP	0.1403979709953572	0.03296563391179905	0.24783030807891535	White European	8.34755384556883e-6	1.7649113844916953e-5	Glycerol [mmol/l]	Glycerol	Glycolysis related metabolites	NA
Glol	Low Medium SEP	0.04955824171678495	-0.05418400370630313	0.15330048713987302	White European	8.34755384556883e-6	1.7649113844916953e-5	Glycerol [mmol/l]	Glycerol	Glycolysis related metabolites	NA
Glol	Lowest SEP	0.24395077023993353	0.1348303320352197	0.35307120844464734	White European	8.34755384556883e-6	1.7649113844916953e-5	Glycerol [mmol/l]	Glycerol	Glycolysis related metabolites	NA
Ala	High Medium SEP	-0.08605073204384005	-0.17695358456300686	0.0048521204753267655	White European	0.272677136143376	0.28419870527619473	Alanine [mmol/l]	Alanine	Amino acids	NA
Ala	Medium SEP	-0.060146784745072256	-0.16950516958670925	0.04921160009656473	White European	0.272677136143376	0.28419870527619473	Alanine [mmol/l]	Alanine	Amino acids	NA
Ala	Low Medium SEP	-0.10821644716508987	-0.220780159599738	0.004347265269558281	White European	0.272677136143376	0.28419870527619473	Alanine [mmol/l]	Alanine	Amino acids	NA
Ala	Lowest SEP	-0.033883806338178044	-0.14088071625677046	0.07311310358041437	White European	0.272677136143376	0.28419870527619473	Alanine [mmol/l]	Alanine	Amino acids	NA
Gln	High Medium SEP	0.10903981133356491	0.020752360008987364	0.19732726265814246	White European	8.72086460169249e-9	2.435260303868846e-8	Glutamine [mmol/l]	Glutamine	Amino acids	NA
Gln	Medium SEP	0.17024679446165358	0.06409591528647994	0.2763976736368272	White European	8.72086460169249e-9	2.435260303868846e-8	Glutamine [mmol/l]	Glutamine	Amino acids	NA
Gln	Low Medium SEP	0.2782761578511184	0.16379001418160452	0.3927623015206323	White European	8.72086460169249e-9	2.435260303868846e-8	Glutamine [mmol/l]	Glutamine	Amino acids	NA
Gln	Lowest SEP	0.31185772424559105	0.2049660533862265	0.41874939510495557	White European	8.72086460169249e-9	2.435260303868846e-8	Glutamine [mmol/l]	Glutamine	Amino acids	NA
Gly	High Medium SEP	0.03554416403431108	-0.0546593425228103	0.12574767059143246	White European	0.5854190416103	0.5894014840702341	Glycine [mmol/l]	Glycine	Amino acids	NA
Gly	Medium SEP	0.009318801249368259	-0.0984486139084787	0.11708621640721523	White European	0.5854190416103	0.5894014840702341	Glycine [mmol/l]	Glycine	Amino acids	NA
Gly	Low Medium SEP	-0.036407011463561775	-0.1491796536848643	0.07636563075774075	White European	0.5854190416103	0.5894014840702341	Glycine [mmol/l]	Glycine	Amino acids	NA
Gly	Lowest SEP	-0.025143129285746697	-0.1324369267343415	0.0821506681628481	White European	0.5854190416103	0.5894014840702341	Glycine [mmol/l]	Glycine	Amino acids	NA
His	High Medium SEP	0.007497299267199825	-0.017797944826887162	0.03279254336128681	White European	0.426470619312986	0.4323126825912461	Histidine [mmol/l]	Histidine	Amino acids	NA
His	Medium SEP	-0.01109596295621047	-0.04171515826352297	0.019523232351102027	White European	0.426470619312986	0.4323126825912461	Histidine [mmol/l]	Histidine	Amino acids	NA
His	Low Medium SEP	0.0923609525290311	-0.11140638512407793	0.29612829018214015	White European	0.426470619312986	0.4323126825912461	Histidine [mmol/l]	Histidine	Amino acids	NA
His	Lowest SEP	-0.012034605973301356	-0.04143773920703478	0.017368527260432066	White European	0.426470619312986	0.4323126825912461	Histidine [mmol/l]	Histidine	Amino acids	NA
Ile	High Medium SEP	0.02521198150950737	-0.06378803173499666	0.1142119947540114	White European	2.63895199437125e-4	4.762986526426159e-4	Isoleucine [mmol/l]	Isoleucine	Amino acids	Branched-chain amino acids
Ile	Medium SEP	0.12322791030145354	0.015130292241907872	0.2313255283609992	White European	2.63895199437125e-4	4.762986526426159e-4	Isoleucine [mmol/l]	Isoleucine	Amino acids	Branched-chain amino acids
Ile	Low Medium SEP	0.10357913708922012	-0.006701442818092859	0.2138597169965331	White European	2.63895199437125e-4	4.762986526426159e-4	Isoleucine [mmol/l]	Isoleucine	Amino acids	Branched-chain amino acids
Ile	Lowest SEP	0.2245656737988988	0.1119694534954704	0.3371618941023272	White European	2.63895199437125e-4	4.762986526426159e-4	Isoleucine [mmol/l]	Isoleucine	Amino acids	Branched-chain amino acids
Leu	High Medium SEP	-0.014482836356103729	-0.10454321181362333	0.07557753910141587	White European	0.062984544033996	0.07339931115772762	Leucine [mmol/l]	Leucine	Amino acids	Branched-chain amino acids
Leu	Medium SEP	0.0797699667528604	-0.030134468702409836	0.18967440220813064	White European	0.062984544033996	0.07339931115772762	Leucine [mmol/l]	Leucine	Amino acids	Branched-chain amino acids
Leu	Low Medium SEP	-0.08840960708277526	-0.19827788076231817	0.02145866659676765	White European	0.062984544033996	0.07339931115772762	Leucine [mmol/l]	Leucine	Amino acids	Branched-chain amino acids
Leu	Lowest SEP	0.025601605711139792	-0.08431293534327111	0.13551614676555068	White European	0.062984544033996	0.07339931115772762	Leucine [mmol/l]	Leucine	Amino acids	Branched-chain amino acids
Val	High Medium SEP	0.04337286240820459	-0.04623421686804141	0.1329799416844506	White European	2.90780723064306e-4	5.185005664279191e-4	Valine [mmol/l]	Valine	Amino acids	Branched-chain amino acids
Val	Medium SEP	0.03601984352045641	-0.07049555595220315	0.14253524299311598	White European	2.90780723064306e-4	5.185005664279191e-4	Valine [mmol/l]	Valine	Amino acids	Branched-chain amino acids
Val	Low Medium SEP	-0.1357907748353612	-0.2452166449801037	-0.026364904690618682	White European	2.90780723064306e-4	5.185005664279191e-4	Valine [mmol/l]	Valine	Amino acids	Branched-chain amino acids
Val	Lowest SEP	-0.11436728857628423	-0.21831786500030503	-0.010416712152263405	White European	2.90780723064306e-4	5.185005664279191e-4	Valine [mmol/l]	Valine	Amino acids	Branched-chain amino acids
Phe	High Medium SEP	-0.0017261970902279439	-0.021525309170606268	0.018072914990150377	White European	0.012358956605192	0.018476015935034507	Phenylalanine [mmol/l]	Phenylalanine	Amino acids	Aromatic amino acids
Phe	Medium SEP	0.007842894535975203	-0.016249369979098358	0.03193515905104876	White European	0.012358956605192	0.018476015935034507	Phenylalanine [mmol/l]	Phenylalanine	Amino acids	Aromatic amino acids
Phe	Low Medium SEP	0.06178330659914356	-0.14476105191520688	0.268327665113494	White European	0.012358956605192	0.018476015935034507	Phenylalanine [mmol/l]	Phenylalanine	Amino acids	Aromatic amino acids
Phe	Lowest SEP	-0.031603313527141276	-0.05511225781874916	-0.008094369235533395	White European	0.012358956605192	0.018476015935034507	Phenylalanine [mmol/l]	Phenylalanine	Amino acids	Aromatic amino acids
Tyr	High Medium SEP	-0.0025614238212707968	-0.014452840043133611	0.009329992400592018	White European	1.08951201682206e-4	2.0411111201223403e-4	Tyrosine [mmol/l]	Tyrosine	Amino acids	Aromatic amino acids
Tyr	Medium SEP	-0.002038147699061767	-0.016345068965098377	0.012268773566974842	White European	1.08951201682206e-4	2.0411111201223403e-4	Tyrosine [mmol/l]	Tyrosine	Amino acids	Aromatic amino acids
Tyr	Low Medium SEP	0.08048172392738605	-0.1287065057395062	0.28966995359427833	White European	1.08951201682206e-4	2.0411111201223403e-4	Tyrosine [mmol/l]	Tyrosine	Amino acids	Aromatic amino acids
Tyr	Lowest SEP	-0.027628778131761327	-0.04160242185426381	-0.013655134409258841	White European	1.08951201682206e-4	2.0411111201223403e-4	Tyrosine [mmol/l]	Tyrosine	Amino acids	Aromatic amino acids
Ace	High Medium SEP	-0.17039470891851116	-0.2629492592778788	-0.07784015855914347	White European	3.01599830552668e-4	5.31390177640415e-4	Acetate [mmol/l]	Acetate	Ketone bodies	NA
Ace	Medium SEP	-0.17811978391809316	-0.2858690225060134	-0.07037054533017292	White European	3.01599830552668e-4	5.31390177640415e-4	Acetate [mmol/l]	Acetate	Ketone bodies	NA
Ace	Low Medium SEP	-0.2067854001994017	-0.3231022503487018	-0.09046855005010158	White European	3.01599830552668e-4	5.31390177640415e-4	Acetate [mmol/l]	Acetate	Ketone bodies	NA
Ace	Lowest SEP	-0.229642094887282	-0.33823743648660415	-0.12104675328795982	White European	3.01599830552668e-4	5.31390177640415e-4	Acetate [mmol/l]	Acetate	Ketone bodies	NA
bOHBut	High Medium SEP	0.007521274508549851	-0.08207139010962787	0.09711393912672757	White European	0.0556937772239966	0.06812131429050823	3-hydroxybutyrate [mmol/l]	3-hydroxybutyrate	Ketone bodies	NA
bOHBut	Medium SEP	-0.013030598689809004	-0.10945815380553034	0.08339695642591233	White European	0.0556937772239966	0.06812131429050823	3-hydroxybutyrate [mmol/l]	3-hydroxybutyrate	Ketone bodies	NA
bOHBut	Low Medium SEP	0.07751670020433934	-0.03356065011438453	0.18859405052306322	White European	0.0556937772239966	0.06812131429050823	3-hydroxybutyrate [mmol/l]	3-hydroxybutyrate	Ketone bodies	NA
bOHBut	Lowest SEP	0.11492990800571563	0.012987522874404064	0.21687229313702722	White European	0.0556937772239966	0.06812131429050823	3-hydroxybutyrate [mmol/l]	3-hydroxybutyrate	Ketone bodies	NA
Crea	High Medium SEP	-0.0673565769280662	-0.1523035732651261	0.017590419408993724	White European	0.164963023769724	0.17820823005780403	Creatinine [mmol/l]	Creatinine	Fluid balance	NA
Crea	Medium SEP	-0.05363059697864517	-0.157736812910732	0.050475618953441645	White European	0.164963023769724	0.17820823005780403	Creatinine [mmol/l]	Creatinine	Fluid balance	NA
Crea	Low Medium SEP	-0.1269222358320912	-0.24678069113380133	-0.007063780530381064	White European	0.164963023769724	0.17820823005780403	Creatinine [mmol/l]	Creatinine	Fluid balance	NA
Crea	Lowest SEP	-0.10980905233237194	-0.20990027879279582	-0.009717825871948041	White European	0.164963023769724	0.17820823005780403	Creatinine [mmol/l]	Creatinine	Fluid balance	NA
Alb	High Medium SEP	0.05856021537705316	-0.03734717607795198	0.1544676068320583	White European	0.333473171158371	0.340372616078889	Albumin [signal area]	Albumin	Fluid balance	NA
Alb	Medium SEP	0.017590970900646794	-0.09666684170556566	0.13184878350685925	White European	0.333473171158371	0.340372616078889	Albumin [signal area]	Albumin	Fluid balance	NA
Alb	Low Medium SEP	0.11609420316961287	-0.0013244556008785296	0.2335128619401043	White European	0.333473171158371	0.340372616078889	Albumin [signal area]	Albumin	Fluid balance	NA
Alb	Lowest SEP	0.0587059841682579	-0.04922872610673664	0.16664069444325244	White European	0.333473171158371	0.340372616078889	Albumin [signal area]	Albumin	Fluid balance	NA
Gp	High Medium SEP	-0.011428482557724547	-0.09880770632121133	0.07595074120576223	White European	2.56419575224162e-6	5.9297026770587464e-06	Glycoprotein acetyls, mainly a1-acid glycoprotein [mmol/l]	Glycoprotein acetyls	Inflammation	NA
Gp	Medium SEP	0.10609469626563489	-0.0024883148102314845	0.21467770734150127	White European	2.56419575224162e-6	5.9297026770587464e-06	Glycoprotein acetyls, mainly a1-acid glycoprotein [mmol/l]	Glycoprotein acetyls	Inflammation	NA
Gp	Low Medium SEP	0.08347809861079918	-0.02629869900568607	0.19325489622728442	White European	2.56419575224162e-6	5.9297026770587464e-06	Glycoprotein acetyls, mainly a1-acid glycoprotein [mmol/l]	Glycoprotein acetyls	Inflammation	NA
Gp	Lowest SEP	0.2524116492497862	0.13952302577065617	0.36530027272891624	White European	2.56419575224162e-6	5.9297026770587464e-06	Glycoprotein acetyls, mainly a1-acid glycoprotein [mmol/l]	Glycoprotein acetyls	Inflammation	NA
XXL_VLDL_P	NA	NA	NA	NA	NA	5.79812841281689e-6	1.3408171954639058e-5	Concentration of chylomicrons and extremely large VLDL particles [mol/l]	Concentration of chylomicrons and extremely large VLDL particles	Lipoprotein subclasses	Chylomicrons and extremely large VLDL
XXL_VLDL_L	NA	NA	NA	NA	NA	6.89425866551809e-6	1.545985276510117e-5	Total lipids in chylomicrons and extremely large VLDL [mmol/l]	Total lipids in chylomicrons and extremely large VLDL	Lipoprotein subclasses	Chylomicrons and extremely large VLDL
XXL_VLDL_PL	NA	NA	NA	NA	NA	1.65590562654106e-5	3.403806010112179e-5	Phospholipids in chylomicrons and extremely large VLDL [mmol/l]	Phospholipids in chylomicrons and extremely large VLDL	Lipoprotein subclasses	Chylomicrons and extremely large VLDL
XXL_VLDL_C	NA	NA	NA	NA	NA	1.01789733461674e-4	2.03579466923348e-4	Total cholesterol in chylomicrons and extremely large VLDL [mmol/l]	Cholesterol in chylomicrons and extremely large VLDL	Lipoprotein subclasses	Chylomicrons and extremely large VLDL
XXL_VLDL_CE	NA	NA	NA	NA	NA	0.0010706969114101	0.0018864659867701764	Cholesterol esters in chylomicrons and extremely large VLDL [mmol/l]	Cholesteryl esters in chylomicrons and extremely large VLDL	Lipoprotein subclasses	Chylomicrons and extremely large VLDL
XXL_VLDL_FC	NA	NA	NA	NA	NA	4.42107690827743e-6	1.055353842621064e-5	Free cholesterol in chylomicrons and extremely large VLDL [mmol/l]	Free cholesterol in chylomicrons and extremely large VLDL	Lipoprotein subclasses	Chylomicrons and extremely large VLDL
XXL_VLDL_TG	NA	NA	NA	NA	NA	2.5542204057041002e-06	6.300410334070114e-6	Triglycerides in chylomicrons and extremely large VLDL [mmol/l]	Triglycerides in chylomicrons and extremely large VLDL	Lipoprotein subclasses	Chylomicrons and extremely large VLDL
XL_VLDL_P	NA	NA	NA	NA	NA	1.24625565469939e-8	3.9243795084151004e-8	Concentration of very large VLDL particles [mol/l]	Concentration of very large VLDL particles	Lipoprotein subclasses	Very large VLDL
XL_VLDL_L	NA	NA	NA	NA	NA	1.99795620875362e-8	5.797990566579132e-8	Total lipids in very large VLDL [mmol/l]	Total lipids in very large VLDL	Lipoprotein subclasses	Very large VLDL
XL_VLDL_PL	NA	NA	NA	NA	NA	1.53447183601237e-7	4.12912421326965e-7	Phospholipids in very large VLDL [mmol/l]	Phospholipids in very large VLDL	Lipoprotein subclasses	Very large VLDL
XL_VLDL_C	NA	NA	NA	NA	NA	9.46614884176401e-7	2.4155000492777134e-6	Total cholesterol in very large VLDL [mmol/l]	Cholesterol in very large VLDL	Lipoprotein subclasses	Very large VLDL
XL_VLDL_CE	NA	NA	NA	NA	NA	3.80243335849115e-7	9.872984860643689e-7	Cholesterol esters in very large VLDL [mmol/l]	Cholesteryl esters in very large VLDL	Lipoprotein subclasses	Very large VLDL
XL_VLDL_FC	NA	NA	NA	NA	NA	2.75839960130841e-6	6.692510508092536e-6	Free cholesterol in very large VLDL [mmol/l]	Free cholesterol in very large VLDL	Lipoprotein subclasses	Very large VLDL
XL_VLDL_TG	NA	NA	NA	NA	NA	3.52079250746677e-9	1.157949535789071e-8	Triglycerides in very large VLDL [mmol/l]	Triglycerides in very large VLDL	Lipoprotein subclasses	Very large VLDL
L_VLDL_P	NA	NA	NA	NA	NA	2.9427844662619e-10	1.1167489769404133e-9	Concentration of large VLDL particles [mol/l]	Concentration of large VLDL particles	Lipoprotein subclasses	Large VLDL
L_VLDL_L	NA	NA	NA	NA	NA	4.33796121770887e-10	1.565898195660763e-9	Total lipids in large VLDL [mmol/l]	Total lipids in large VLDL	Lipoprotein subclasses	Large VLDL
L_VLDL_PL	NA	NA	NA	NA	NA	1.42238786784665e-9	4.895660568402423e-9	Phospholipids in large VLDL [mmol/l]	Phospholipids in large VLDL	Lipoprotein subclasses	Large VLDL
L_VLDL_C	NA	NA	NA	NA	NA	5.31941880509705e-9	1.7114651807703552e-8	Total cholesterol in large VLDL [mmol/l]	Cholesterol in large VLDL	Lipoprotein subclasses	Large VLDL
L_VLDL_CE	NA	NA	NA	NA	NA	1.57551204427391e-9	5.299449603466788e-9	Cholesterol esters in large VLDL [mmol/l]	Cholesteryl esters in large VLDL	Lipoprotein subclasses	Large VLDL
L_VLDL_FC	NA	NA	NA	NA	NA	1.9645078244527e-8	5.797990566579132e-8	Free cholesterol in large VLDL [mmol/l]	Free cholesterol in large VLDL	Lipoprotein subclasses	Large VLDL
L_VLDL_TG	NA	NA	NA	NA	NA	1.1807396375688e-10	4.7229585502752e-10	Triglycerides in large VLDL [mmol/l]	Triglycerides in large VLDL	Lipoprotein subclasses	Large VLDL
M_VLDL_P	NA	NA	NA	NA	NA	4.18954497145213e-12	1.93766454929661e-11	Concentration of medium VLDL particles [mol/l]	Concentration of medium VLDL particles	Lipoprotein subclasses	Medium VLDL
M_VLDL_L	NA	NA	NA	NA	NA	1.10883331173811e-11	4.97294939809819e-11	Total lipids in medium VLDL [mmol/l]	Total lipids in medium VLDL	Lipoprotein subclasses	Medium VLDL
M_VLDL_PL	NA	NA	NA	NA	NA	3.03297520585321e-11	1.282515229903643e-10	Phospholipids in medium VLDL [mmol/l]	Phospholipids in medium VLDL	Lipoprotein subclasses	Medium VLDL
M_VLDL_C	NA	NA	NA	NA	NA	6.11335881780723e-8	1.7071266132744718e-7	Total cholesterol in medium VLDL [mmol/l]	Cholesterol in medium VLDL	Lipoprotein subclasses	Medium VLDL
M_VLDL_CE	NA	NA	NA	NA	NA	7.18048419708611e-6	1.5861368077145436e-5	Cholesterol esters in medium VLDL [mmol/l]	Cholesteryl esters in medium VLDL	Lipoprotein subclasses	Medium VLDL
M_VLDL_FC	NA	NA	NA	NA	NA	3.24465461674251e-10	1.2005222081947288e-9	Free cholesterol in medium VLDL [mmol/l]	Free cholesterol in medium VLDL	Lipoprotein subclasses	Medium VLDL
M_VLDL_TG	NA	NA	NA	NA	NA	1.02108587291533e-13	5.037356973048962e-13	Triglycerides in medium VLDL [mmol/l]	Triglycerides in medium VLDL	Lipoprotein subclasses	Medium VLDL
S_VLDL_P	NA	NA	NA	NA	NA	2.19167364161588e-11	9.540226439975005e-11	Concentration of small VLDL particles [mol/l]	Concentration of small VLDL particles	Lipoprotein subclasses	Small VLDL
S_VLDL_L	NA	NA	NA	NA	NA	1.11253902445896e-10	4.573771544997946e-10	Total lipids in small VLDL [mmol/l]	Total lipids in small VLDL	Lipoprotein subclasses	Small VLDL
S_VLDL_PL	NA	NA	NA	NA	NA	2.29881538589742e-10	8.953280976653109e-10	Phospholipids in small VLDL [mmol/l]	Phospholipids in small VLDL	Lipoprotein subclasses	Small VLDL
S_VLDL_C	NA	NA	NA	NA	NA	8.21765825518648e-6	1.7885491496582337e-5	Total cholesterol in small VLDL [mmol/l]	Cholesterol in small VLDL	Lipoprotein subclasses	Small VLDL
S_VLDL_CE	NA	NA	NA	NA	NA	4.09361993823798e-4	7.669060137458494e-4	Cholesterol esters in small VLDL [mmol/l]	Cholesteryl esters in small VLDL	Lipoprotein subclasses	Small VLDL
S_VLDL_FC	NA	NA	NA	NA	NA	1.78538245505388e-8	5.392583741795392e-8	Free cholesterol in small VLDL [mmol/l]	Free cholesterol in small VLDL	Lipoprotein subclasses	Small VLDL
S_VLDL_TG	NA	NA	NA	NA	NA	3.08158473088718e-14	1.5726708281769058e-13	Triglycerides in small VLDL [mmol/l]	Triglycerides in small VLDL	Lipoprotein subclasses	Small VLDL
XS_VLDL_P	NA	NA	NA	NA	NA	0.0233180022604239	0.0352149421892116	Concentration of very small VLDL particles [mol/l]	Concentration of very small VLDL particles	Lipoprotein subclasses	Very small VLDL
XS_VLDL_L	NA	NA	NA	NA	NA	0.0522473050118034	0.07364382039758956	Total lipids in very small VLDL [mmol/l]	Total lipids in very small VLDL	Lipoprotein subclasses	Very small VLDL
XS_VLDL_PL	NA	NA	NA	NA	NA	0.274482641124057	0.2965213933310981	Phospholipids in very small VLDL [mmol/l]	Phospholipids in very small VLDL	Lipoprotein subclasses	Very small VLDL
XS_VLDL_C	NA	NA	NA	NA	NA	0.278686096388839	0.2988807410546969	Total cholesterol in very small VLDL [mmol/l]	Cholesterol in very small VLDL	Lipoprotein subclasses	Very small VLDL
XS_VLDL_CE	NA	NA	NA	NA	NA	0.308584412326597	0.3285646980168083	Cholesterol esters in very small VLDL [mmol/l]	Cholesteryl esters in very small VLDL	Lipoprotein subclasses	Very small VLDL
XS_VLDL_FC	NA	NA	NA	NA	NA	0.208454198811132	0.23372137442460253	Free cholesterol in very small VLDL [mmol/l]	Free cholesterol in very small VLDL	Lipoprotein subclasses	Very small VLDL
XS_VLDL_TG	NA	NA	NA	NA	NA	7.02932244732353e-8	1.9265550411183008e-7	Triglycerides in very small VLDL [mmol/l]	Triglycerides in very small VLDL	Lipoprotein subclasses	Very small VLDL
IDL_P	NA	NA	NA	NA	NA	0.196429985226736	0.22692675480928426	Concentration of IDL particles [mol/l]	Concentration of IDL particles	Lipoprotein subclasses	IDL
IDL_L	NA	NA	NA	NA	NA	0.158300237585046	0.18742748130069445	Total lipids in IDL [mmol/l]	Total lipids in IDL	Lipoprotein subclasses	IDL
IDL_PL	NA	NA	NA	NA	NA	0.0515420750579281	0.07334833758243614	Phospholipids in IDL [mmol/l]	Phospholipids in IDL	Lipoprotein subclasses	IDL
IDL_C	NA	NA	NA	NA	NA	0.0682840149816539	0.09357439090078498	Total cholesterol in IDL [mmol/l]	Cholesterol in IDL	Lipoprotein subclasses	IDL
IDL_CE	NA	NA	NA	NA	NA	0.128328369067835	0.15827165518366318	Cholesterol esters in IDL [mmol/l]	Cholesteryl esters in IDL	Lipoprotein subclasses	IDL
IDL_FC	NA	NA	NA	NA	NA	0.00601308117924946	0.009779516643174946	Free cholesterol in IDL [mmol/l]	Free cholesterol in IDL	Lipoprotein subclasses	IDL
IDL_TG	NA	NA	NA	NA	NA	0.0334689935377325	0.05003445498570111	Triglycerides in IDL [mmol/l]	Triglycerides in IDL	Lipoprotein subclasses	IDL
L_LDL_P	NA	NA	NA	NA	NA	0.134753249239003	0.16482215609398712	Concentration of large LDL particles [mol/l]	Concentration of large LDL particles	Lipoprotein subclasses	Large LDL
L_LDL_L	NA	NA	NA	NA	NA	0.127025370910889	0.15798113356984514	Total lipids in large LDL [mmol/l]	Total lipids in large LDL	Lipoprotein subclasses	Large LDL
L_LDL_PL	NA	NA	NA	NA	NA	0.0960075875671298	0.12464142947311589	Phospholipids in large LDL [mmol/l]	Phospholipids in large LDL	Lipoprotein subclasses	Large LDL
L_LDL_C	NA	NA	NA	NA	NA	0.14625119542763	0.17455787841362289	Total cholesterol in large LDL [mmol/l]	Cholesterol in large LDL	Lipoprotein subclasses	Large LDL
L_LDL_CE	NA	NA	NA	NA	NA	0.212740759005635	0.23673407769048102	Cholesterol esters in large LDL [mmol/l]	Cholesteryl esters in large LDL	Lipoprotein subclasses	Large LDL
L_LDL_FC	NA	NA	NA	NA	NA	0.019854496206267	0.030293458129149648	Free cholesterol in large LDL [mmol/l]	Free cholesterol in large LDL	Lipoprotein subclasses	Large LDL
L_LDL_TG	NA	NA	NA	NA	NA	0.0894314650742425	0.11713147638042382	Triglycerides in large LDL [mmol/l]	Triglycerides in large LDL	Lipoprotein subclasses	Large LDL
M_LDL_P	NA	NA	NA	NA	NA	0.197988347602255	0.22692675480928426	Concentration of medium LDL particles [mol/l]	Concentration of medium LDL particles	Lipoprotein subclasses	Medium LDL
M_LDL_L	NA	NA	NA	NA	NA	0.199327554900047	0.22692675480928426	Total lipids in medium LDL [mmol/l]	Total lipids in medium LDL	Lipoprotein subclasses	Medium LDL
M_LDL_PL	NA	NA	NA	NA	NA	0.139255914809724	0.16755996253527766	Phospholipids in medium LDL [mmol/l]	Phospholipids in medium LDL	Lipoprotein subclasses	Medium LDL
M_LDL_C	NA	NA	NA	NA	NA	0.25762853439443	0.28164486540494227	Total cholesterol in medium LDL [mmol/l]	Cholesterol in medium LDL	Lipoprotein subclasses	Medium LDL
M_LDL_CE	NA	NA	NA	NA	NA	0.326990806448594	0.3456759953885137	Cholesterol esters in medium LDL [mmol/l]	Cholesteryl esters in medium LDL	Lipoprotein subclasses	Medium LDL
M_LDL_FC	NA	NA	NA	NA	NA	0.0579883363407491	0.0802081661535595	Free cholesterol in medium LDL [mmol/l]	Free cholesterol in medium LDL	Lipoprotein subclasses	Medium LDL
M_LDL_TG	NA	NA	NA	NA	NA	0.047635191629592	0.0691177290311727	Triglycerides in medium LDL [mmol/l]	Triglycerides in medium LDL	Lipoprotein subclasses	Medium LDL
S_LDL_P	NA	NA	NA	NA	NA	0.12018335373748	0.1520268064371542	Concentration of small LDL particles [mol/l]	Concentration of small LDL particles	Lipoprotein subclasses	Small LDL
S_LDL_L	NA	NA	NA	NA	NA	0.113387419897286	0.1446667081448132	Total lipids in small LDL [mmol/l]	Total lipids in small LDL	Lipoprotein subclasses	Small LDL
S_LDL_PL	NA	NA	NA	NA	NA	0.0192958353521131	0.02974774616784103	Phospholipids in small LDL [mmol/l]	Phospholipids in small LDL	Lipoprotein subclasses	Small LDL
S_LDL_C	NA	NA	NA	NA	NA	0.163602097218627	0.1921675427647365	Total cholesterol in small LDL [mmol/l]	Cholesterol in small LDL	Lipoprotein subclasses	Small LDL
S_LDL_CE	NA	NA	NA	NA	NA	0.23905701695439	0.26403312320335615	Cholesterol esters in small LDL [mmol/l]	Cholesteryl esters in small LDL	Lipoprotein subclasses	Small LDL
S_LDL_FC	NA	NA	NA	NA	NA	0.0189102405573806	0.029460164236761354	Free cholesterol in small LDL [mmol/l]	Free cholesterol in small LDL	Lipoprotein subclasses	Small LDL
S_LDL_TG	NA	NA	NA	NA	NA	0.0440021937680758	0.06447846215520019	Triglycerides in small LDL [mmol/l]	Triglycerides in small LDL	Lipoprotein subclasses	Small LDL
XL_HDL_P	NA	NA	NA	NA	NA	1.78240231178574e-32	2.398141292220814e-31	Concentration of very large HDL particles [mol/l]	Concentration of very large HDL particles	Lipoprotein subclasses	Very large HDL
XL_HDL_L	NA	NA	NA	NA	NA	1.98925605241586e-32	2.453415797979561e-31	Total lipids in very large HDL [mmol/l]	Total lipids in very large HDL	Lipoprotein subclasses	Very large HDL
XL_HDL_PL	NA	NA	NA	NA	NA	4.01346278309445e-37	6.599916576644206e-36	Phospholipids in very large HDL [mmol/l]	Phospholipids in very large HDL	Lipoprotein subclasses	Very large HDL
XL_HDL_C	NA	NA	NA	NA	NA	1.85109168180145e-27	1.6115386406271447e-26	Total cholesterol in very large HDL [mmol/l]	Cholesterol in very large HDL	Lipoprotein subclasses	Very large HDL
XL_HDL_CE	NA	NA	NA	NA	NA	2.07590439254116e-25	1.7068547227560646e-24	Cholesterol esters in very large HDL [mmol/l]	Cholesteryl esters in very large HDL	Lipoprotein subclasses	Very large HDL
XL_HDL_FC	NA	NA	NA	NA	NA	4.87205853299365e-32	5.546651252946617e-31	Free cholesterol in very large HDL [mmol/l]	Free cholesterol in very large HDL	Lipoprotein subclasses	Very large HDL
XL_HDL_TG	NA	NA	NA	NA	NA	5.15438601554539e-4	9.417890497539725e-4	Triglycerides in very large HDL [mmol/l]	Triglycerides in very large HDL	Lipoprotein subclasses	Very large HDL
L_HDL_P	NA	NA	NA	NA	NA	1.53139489675447e-41	7.869897246776226e-40	Concentration of large HDL particles [mol/l]	Concentration of large HDL particles	Lipoprotein subclasses	Large HDL
L_HDL_L	NA	NA	NA	NA	NA	1.45599506294602e-41	7.869897246776226e-40	Total lipids in large HDL [mmol/l]	Total lipids in large HDL	Lipoprotein subclasses	Large HDL
L_HDL_PL	NA	NA	NA	NA	NA	1.5952494419141e-41	7.869897246776226e-40	Phospholipids in large HDL [mmol/l]	Phospholipids in large HDL	Lipoprotein subclasses	Large HDL
L_HDL_C	NA	NA	NA	NA	NA	4.37904121611025e-41	1.2961961999686341e-39	Total cholesterol in large HDL [mmol/l]	Cholesterol in large HDL	Lipoprotein subclasses	Large HDL
L_HDL_CE	NA	NA	NA	NA	NA	5.37546966027699e-41	1.3259491828683241e-39	Cholesterol esters in large HDL [mmol/l]	Cholesteryl esters in large HDL	Lipoprotein subclasses	Large HDL
L_HDL_FC	NA	NA	NA	NA	NA	2.59873677945516e-41	9.615326083984092e-40	Free cholesterol in large HDL [mmol/l]	Free cholesterol in large HDL	Lipoprotein subclasses	Large HDL
L_HDL_TG	NA	NA	NA	NA	NA	2.85574108016811e-19	2.0126175231660964e-18	Triglycerides in large HDL [mmol/l]	Triglycerides in large HDL	Lipoprotein subclasses	Large HDL
M_HDL_P	NA	NA	NA	NA	NA	3.13908063175504e-16	1.7206812351842443e-15	Concentration of medium HDL particles [mol/l]	Concentration of medium HDL particles	Lipoprotein subclasses	Medium HDL
M_HDL_L	NA	NA	NA	NA	NA	1.01364559735673e-16	6.000781936351842e-16	Total lipids in medium HDL [mmol/l]	Total lipids in medium HDL	Lipoprotein subclasses	Medium HDL
M_HDL_PL	NA	NA	NA	NA	NA	1.78476387102932e-18	1.2006593314197243e-17	Phospholipids in medium HDL [mmol/l]	Phospholipids in medium HDL	Lipoprotein subclasses	Medium HDL
M_HDL_C	NA	NA	NA	NA	NA	1.27611372399248e-16	7.26403196734181e-16	Total cholesterol in medium HDL [mmol/l]	Cholesterol in medium HDL	Lipoprotein subclasses	Medium HDL
M_HDL_CE	NA	NA	NA	NA	NA	9.51908055133119e-16	5.031514005703629e-15	Cholesterol esters in medium HDL [mmol/l]	Cholesteryl esters in medium HDL	Lipoprotein subclasses	Medium HDL
M_HDL_FC	NA	NA	NA	NA	NA	2.08564670268628e-19	1.5433785599878474e-18	Free cholesterol in medium HDL [mmol/l]	Free cholesterol in medium HDL	Lipoprotein subclasses	Medium HDL
M_HDL_TG	NA	NA	NA	NA	NA	0.00151871656760401	0.0026443535530046294	Triglycerides in medium HDL [mmol/l]	Triglycerides in medium HDL	Lipoprotein subclasses	Medium HDL
S_HDL_P	NA	NA	NA	NA	NA	0.0700533803950949	0.0951183513621472	Concentration of small HDL particles [mol/l]	Concentration of small HDL particles	Lipoprotein subclasses	Small HDL
S_HDL_L	NA	NA	NA	NA	NA	0.0385303801350151	0.05702496259982234	Total lipids in small HDL [mmol/l]	Total lipids in small HDL	Lipoprotein subclasses	Small HDL
S_HDL_PL	NA	NA	NA	NA	NA	0.105917470779081	0.13631117978525206	Phospholipids in small HDL [mmol/l]	Phospholipids in small HDL	Lipoprotein subclasses	Small HDL
S_HDL_C	NA	NA	NA	NA	NA	0.00230776306334333	0.003881237879259237	Total cholesterol in small HDL [mmol/l]	Cholesterol in small HDL	Lipoprotein subclasses	Small HDL
S_HDL_CE	NA	NA	NA	NA	NA	0.013458126599187	0.02141723372773845	Cholesterol esters in small HDL [mmol/l]	Cholesteryl esters in small HDL	Lipoprotein subclasses	Small HDL
S_HDL_FC	NA	NA	NA	NA	NA	0.00452341770219973	0.007522087864332136	Free cholesterol in small HDL [mmol/l]	Free cholesterol in small HDL	Lipoprotein subclasses	Small HDL
S_HDL_TG	NA	NA	NA	NA	NA	1.0844530691582e-9	3.821406053224133e-9	Triglycerides in small HDL [mmol/l]	Triglycerides in small HDL	Lipoprotein subclasses	Small HDL
VLDL_D	NA	NA	NA	NA	NA	2.44900491370274e-18	1.575881422730459e-17	Mean diameter for VLDL particles [nm]	Average diameter for VLDL particles	Lipoprotein particle sizes	NA
LDL_D	NA	NA	NA	NA	NA	0.665745445036463	0.665745445036463	Mean diameter for LDL particles [nm]	Average diameter for LDL particles	Lipoprotein particle sizes	NA
HDL_D	NA	NA	NA	NA	NA	1.33176351370438e-31	1.4078642859160588e-30	Mean diameter for HDL particles [nm]	Average diameter for HDL particles	Lipoprotein particle sizes	NA
Serum_C	NA	NA	NA	NA	NA	3.58617702481981e-4	6.804541021452973e-4	Serum total cholesterol [mmol/l]	Total cholesterol	Cholesterol	NA
VLDL_C	NA	NA	NA	NA	NA	1.0144605255524e-5	2.144859396882217e-5	Total cholesterol in VLDL [mmol/l]	VLDL cholesterol	Cholesterol	NA
Remnant_C	NA	NA	NA	NA	NA	0.0494565481779386	0.07106377796441662	Remnant cholesterol (non-HDL, non-LDL -cholesterol) [mmol/l]	Remnant cholesterol (non-HDL, non-LDL -cholesterol)	Cholesterol	NA
LDL_C	NA	NA	NA	NA	NA	0.258808795236974	0.28164486540494227	Total cholesterol in LDL [mmol/l]	LDL cholesterol	Cholesterol	NA
HDL_C	NA	NA	NA	NA	NA	2.22932880980813e-38	4.1242582981450405e-37	Total cholesterol in HDL [mmol/l]	HDL cholesterol	Cholesterol	NA
HDL2_C	NA	NA	NA	NA	NA	4.41244124733381e-39	9.329161494362911e-38	Total cholesterol in HDL2 [mmol/l]	Total cholesterol in HDL2	Lipoprotein subclasses	NA
HDL3_C	NA	NA	NA	NA	NA	5.07836841793064e-18	3.1316605243905615e-17	Total cholesterol in HDL3 [mmol/l]	Total cholesterol in HDL3	Lipoprotein subclasses	NA
EstC	NA	NA	NA	NA	NA	3.46731659634913e-4	6.66445267869703e-4	Esterified cholesterol [mmol/l]	Total esterified cholesterol	Cholesteryl esters	NA
FreeC	NA	NA	NA	NA	NA	0.0050911613538844	0.008372132004165459	Free cholesterol [mmol/l]	Total free cholesterol	Free cholesterol	NA
Serum_TG	NA	NA	NA	NA	NA	1.59122124209186e-8	4.9062654964499016e-8	Serum total triglycerides [mmol/l]	Total triglycerides	Triglycerides	NA
VLDL_TG	NA	NA	NA	NA	NA	2.52375755966539e-12	1.204890705904767e-11	Triglycerides in VLDL [mmol/l]	Triglycerides in VLDL	Triglycerides	NA
LDL_TG	NA	NA	NA	NA	NA	0.124941183374614	0.15670589101222773	Triglycerides in LDL [mmol/l]	Triglycerides in LDL	Triglycerides	NA
HDL_TG	NA	NA	NA	NA	NA	0.173005222481234	0.20161238525372152	Triglycerides in HDL [mmol/l]	Triglycerides in HDL	Triglycerides	NA
TotPG	NA	NA	NA	NA	NA	9.73084712862182e-6	2.0871961957043905e-5	Total phosphoglycerides [mmol/l]	Phosphoglycerides	Other lipids	NA
PC	NA	NA	NA	NA	NA	7.4502547533617e-4	0.0013284791608403996	Phosphatidylcholine and other cholines [mmol/l]	Phosphatidylcholines	Other lipids	NA
SM	NA	NA	NA	NA	NA	1.82468441394158e-7	4.822380236845604e-7	Sphingomyelins [mmol/l]	Sphingomyelins	Other lipids	NA
TotCho	NA	NA	NA	NA	NA	2.01245394778274e-6	5.0481895639295845e-6	Total cholines [mmol/l]	Total cholines	Other lipids	NA
ApoA1	NA	NA	NA	NA	NA	4.60338487438886e-30	4.5420064093970084e-29	Apolipoprotein A-I [g/l]	Apolipoprotein A1	Apolipoproteins	NA
ApoB	NA	NA	NA	NA	NA	0.0174175232348014	0.027423334454793696	Apolipoprotein B [g/l]	Apolipoprotein B	Apolipoproteins	NA
TotFA	NA	NA	NA	NA	NA	0.440233332879523	0.44626392648061236	Total fatty acids [mmol/l]	Total fatty acids	Fatty acids	NA
UnSat	NA	NA	NA	NA	NA	7.50114083529055e-21	5.842993913805271e-20	Estimated degree of unsaturation [NA]	Degree of unsaturation	Fatty acids	NA
DHA	NA	NA	NA	NA	NA	1.1205213833052e-29	1.03648227955731e-28	22:6, docosahexaenoic acid [mmol/l]	Docosahexaenoic acid	Fatty acids	NA
LA	NA	NA	NA	NA	NA	0.341632029943433	0.3585924853306956	18:2, linoleic acid [mmol/l]	Linoleic acid	Fatty acids	NA
FAw3	NA	NA	NA	NA	NA	6.86355960459341e-36	1.0158068214798247e-34	Omega-3 fatty acids [mmol/l]	Omega-3 fatty acids	Fatty acids	NA
FAw6	NA	NA	NA	NA	NA	0.0828999282821648	0.11053323770955306	Omega-6 fatty acids [mmol/l]	Omega-6 fatty acids	Fatty acids	NA
PUFA	NA	NA	NA	NA	NA	0.00212781217284198	0.003619726454949575	Polyunsaturated fatty acids [mmol/l]	Polyunsaturated fatty acids	Fatty acids	NA
MUFA	NA	NA	NA	NA	NA	1.381437296295e-4	2.6901673664692105e-4	Monounsaturated fatty acids; 16:1, 18:1 [mmol/l]	Monounsaturated fatty acids	Fatty acids	NA
SFA	NA	NA	NA	NA	NA	0.084848362454138307	0.11212105038582562	Saturated fatty acids [mmol/l]	Saturated fatty acids	Fatty acids	NA
Glc	NA	NA	NA	NA	NA	1.12985261892474e-4	2.2295758346781538e-4	Glucose [mmol/l]	Glucose	Glycolysis related metabolites	NA
Lac	NA	NA	NA	NA	NA	0.410609421326067	0.42201523858512435	Lactate [mmol/l]	Lactate	Glycolysis related metabolites	NA
Pyr	NA	NA	NA	NA	NA	6.70959122833641e-6	1.5277223104519827e-5	Pyruvate [mmol/l]	Pyruvate	Glycolysis related metabolites	NA
Cit	NA	NA	NA	NA	NA	0.436653858753277	0.4456880765205862	Citrate [mmol/l]	Citrate	Glycolysis related metabolites	NA
Glol	NA	NA	NA	NA	NA	3.06525109178302e-5	6.214481665532699e-5	Glycerol [mmol/l]	Glycerol	Glycolysis related metabolites	NA
Ala	NA	NA	NA	NA	NA	0.204433851693092	0.2309634355005925	Alanine [mmol/l]	Alanine	Amino acids	NA
Gln	NA	NA	NA	NA	NA	2.32578506512459e-8	6.619542108431526e-8	Glutamine [mmol/l]	Glutamine	Amino acids	NA
Gly	NA	NA	NA	NA	NA	0.492167861682215	0.49551594237393076	Glycine [mmol/l]	Glycine	Amino acids	NA
His	NA	NA	NA	NA	NA	0.40436639798018	0.41850508322424224	Histidine [mmol/l]	Histidine	Amino acids	NA
Ile	NA	NA	NA	NA	NA	4.1761362932031e-4	7.725852142425736e-4	Isoleucine [mmol/l]	Isoleucine	Amino acids	Branched-chain amino acids
Leu	NA	NA	NA	NA	NA	0.0566065935385838	0.07903562116707927	Leucine [mmol/l]	Leucine	Amino acids	Branched-chain amino acids
Val	NA	NA	NA	NA	NA	6.00077908784672e-4	0.0010830674451235544	Valine [mmol/l]	Valine	Amino acids	Branched-chain amino acids
Phe	NA	NA	NA	NA	NA	0.00824094097689163	0.013257165919347405	Phenylalanine [mmol/l]	Phenylalanine	Amino acids	Aromatic amino acids
Tyr	NA	NA	NA	NA	NA	1.35180824837178e-5	2.817853813507372e-5	Tyrosine [mmol/l]	Tyrosine	Amino acids	Aromatic amino acids
Ace	NA	NA	NA	NA	NA	0.00195020388229484	0.0033561648206934455	Acetate [mmol/l]	Acetate	Ketone bodies	NA
bOHBut	NA	NA	NA	NA	NA	0.081446781848732	0.10958294285102123	3-hydroxybutyrate [mmol/l]	3-hydroxybutyrate	Ketone bodies	NA
Crea	NA	NA	NA	NA	NA	0.136156003535827	0.16517285674838028	Creatinine [mmol/l]	Creatinine	Fluid balance	NA
Alb	NA	NA	NA	NA	NA	0.373635165126279	0.38942256646964285	Albumin [signal area]	Albumin	Fluid balance	NA
Gp	NA	NA	NA	NA	NA	5.54454656281776e-6	1.3025283988841722e-5	Glycoprotein acetyls, mainly a1-acid glycoprotein [mmol/l]	Glycoprotein acetyls	Inflammation	NA
